# Validation of L-Type Calcium Channel Blocker Amlodipine as a Novel ADHD Treatment through Cross-Species Analysis, Drug-Target Mendelian Randomization, and clinical evidence from medical records

**DOI:** 10.1101/2024.05.30.24308216

**Authors:** Haraldur Þorsteinsson, Hannes A. Baukmann, Hildur S. Sveinsdóttir, Dagmar Þ. Halldórsdóttir, Bartosz Grzymala, Courtney Hillman, Jude Rolfe-Tarrant, Matthew O. Parker, Justin L. Cope, Charles N. J. Ravarani, Marco F. Schmidt, Karl Æ. Karlsson

## Abstract

ADHD is a chronic neurodevelopmental disorder which significantly affects life outcomes. First-line treatments carry the risk of adverse side effects and present a high abuse potential, coupled with a 25% rate of non-response, necessitating novel treatments. Here, we validate amlodipine as an ADHD treatment using model rats and zebrafish and human genetic data. Amlodipine reduced hyperactivity in the Open Field Test in SHR rats and reduced both hyperactivity and impulsivity in the 5-Choice Serial Reaction Time Task in *adgrl3.1^-/-^*zebrafish. We show that amlodipine also passes the blood brain barrier and reduces telencephalic activation. Mendelian Randomization analysis using human genetic data revealed significant associations between ADHD and genetic variations in the subunits of L-type calcium channels (α1-C; CACNA1C, β1; CACNB1, α2δ3; CACNA2D3), and the combined genes targeted by amlodipine. Finally, we show that amlodipine mitigates key ADHD symptoms in a cohort of people with a high ADHD genetic liability. Given its well-tolerated profile, its efficacy in mitigating both hyperactivity and impulsivity across different species, coupled with genetic evidence from human data, the potential utility of amlodipine as a novel treatment for human ADHD is compelling.

## Supplementary Table 3 for "Validation of L-Type Calcium Channel Blocker Amlodipine as a Novel ADHD Treatment through Cross-Species Analysis, Drug-Target Mendelian Randomization, and clinical evidence from medical records"

### Sheet: SI3_Hypertension_drugtarget_
	Supplementary Table 3. Results of drug-target Mendelian randomization experiments on hypertension.
	Exposure	Gene	Method	Estimate	p-value
	3-hydroxybutyrate	all_genes	IVW FE	-0.0026Â±0.001	0.0068
	3-hydroxybutyrate	CA1	NA		NA
	3-hydroxybutyrate	CACNA1B	IVW FE	0.0033Â±0.0017	0.0516
	3-hydroxybutyrate	CACNA1C	NA		NA
	3-hydroxybutyrate	CACNA1I	NA		NA
	3-hydroxybutyrate	CACNA2D3	IVW FE	-0.0049Â±0.0023	0.0313
	3-hydroxybutyrate	CACNB1	NA		NA
	3-hydroxybutyrate	SMPD1	NA		NA
	Acetate	all_genes	IVW FE	-4e-04Â±0.0013	0.7648
	Acetate	CA1	NA		NA
	Acetate	CACNA1B	IVW FE	-0.0033Â±0.0023	0.1541
	Acetate	CACNA1C	NA		NA
	Acetate	CACNA1I	NA		NA
	Acetate	CACNA2D3	IVW FE	-5e-04Â±0.0021	0.8225
	Acetate	CACNB1	NA		NA
	Acetate	SMPD1	NA		NA
	Acetoacetate	all_genes	IVW FE	-0.0011Â±0.0019	0.5498
	Acetoacetate	CA1	NA		NA
	Acetoacetate	CACNA1B	NA		NA
	Acetoacetate	CACNA1C	NA		NA
	Acetoacetate	CACNA1I	Wald ratio	1e-04Â±0.0079	0.9893
	Acetoacetate	CACNA2D3	IVW FE	-0.002Â±0.0021	0.339
	Acetoacetate	CACNB1	NA		NA
	Acetoacetate	SMPD1	NA		NA
	Acetone	all_genes	IVW FE	0.0014Â±0.0019	0.461
	Acetone	CA1	NA		NA
	Acetone	CACNA1B	IVW FE	0.0043Â±0.0022	0.0516
	Acetone	CACNA1C	NA		NA
	Acetone	CACNA1I	NA		NA
	Acetone	CACNA2D3	IVW FE	-0.0056Â±0.0059	0.3373
	Acetone	CACNB1	NA		NA
	Acetone	SMPD1	NA		NA
	Alanine aminotransferase	all_genes	IVW RE	0.0029Â±0.001	0.0029
	Alanine aminotransferase	CA1	NA		NA
	Alanine aminotransferase	CACNA1B	IVW FE	-0.0017Â±0.0016	0.3049
	Alanine aminotransferase	CACNA1C	NA		NA
	Alanine aminotransferase	CACNA1I	NA		NA
	Alanine aminotransferase	CACNA2D3	IVW FE	-0.0016Â±0.002	0.4253
	Alanine aminotransferase	CACNB1	NA		NA
	Alanine aminotransferase	SMPD1	NA		NA
	Alanine	all_genes	IVW FE	0.0015Â±0.0016	0.3412
	Alanine	CA1	NA		NA
	Alanine	CACNA1B	IVW FE	-5e-04Â±0.0031	0.8684
	Alanine	CACNA1C	NA		NA
	Alanine	CACNA1I	Wald ratio	0.002Â±0.0078	0.8031
	Alanine	CACNA2D3	IVW FE	3e-04Â±0.0046	0.9563
	Alanine	CACNB1	NA		NA
	Alanine	SMPD1	NA		NA
	Albumin	all_genes	IVW FE	1e-04Â±0.001	0.9083
	Albumin	CA1	NA		NA
	Albumin	CACNA1B	IVW FE	4e-04Â±0.0018	0.8044
	Albumin	CACNA1C	NA		NA
	Albumin	CACNA1I	NA		NA
	Albumin	CACNA2D3	IVW FE	0.0021Â±0.0018	0.2406
	Albumin	CACNB1	NA		NA
	Albumin	SMPD1	NA		NA
	Alkaline phosphatase	all_genes	IVW FE	0.0015Â±3e-04	4.85e-05
	Alkaline phosphatase	CA1	NA		NA
	Alkaline phosphatase	CACNA1B	IVW FE	0.0011Â±3e-04	0.0001
	Alkaline phosphatase	CACNA1C	Wald ratio	5e-04Â±0.0151	0.974
	Alkaline phosphatase	CACNA1I	IVW FE	-0.014Â±0.0081	0.0856
	Alkaline phosphatase	CACNA2D3	IVW FE	-0.0016Â±0.0016	0.3097
	Alkaline phosphatase	CACNB1	Wald ratio	-0.0026Â±0.0101	0.7962
	Alkaline phosphatase	SMPD1	NA		NA
	Apolipoprotein A1	all_genes	IVW FE	-6.5192e-06Â±6e-04	0.9917
	Apolipoprotein A1	CA1	NA		NA
	Apolipoprotein A1	CACNA1B	IVW FE	9e-04Â±0.0012	0.4721
	Apolipoprotein A1	CACNA1C	NA		NA
	Apolipoprotein A1	CACNA1I	NA		NA
	Apolipoprotein A1	CACNA2D3	IVW FE	-0.0038Â±0.0019	0.0432
	Apolipoprotein A1	CACNB1	NA		NA
	Apolipoprotein A1	SMPD1	NA		NA
	Apolipoprotein B	all_genes	IVW FE	-0.0027Â±0.0012	0.0218
	Apolipoprotein B	CA1	NA		NA
	Apolipoprotein B	CACNA1B	IVW FE	-6e-04Â±0.0021	0.771
	Apolipoprotein B	CACNA1C	NA		NA
	Apolipoprotein B	CACNA1I	NA		NA
	Apolipoprotein B	CACNA2D3	IVW FE	-0.0024Â±0.0021	0.2602
	Apolipoprotein B	CACNB1	NA		NA
	Apolipoprotein B	SMPD1	NA		NA
	Asp aminotransferase / Ala aminotransferase	all_genes	IVW FE	0.0062Â±0.0033	0.0619
	Asp aminotransferase / Ala aminotransferase	CA1	NA		NA
	Asp aminotransferase / Ala aminotransferase	CACNA1B	IVW FE	0.0084Â±0.0041	0.0429
	Asp aminotransferase / Ala aminotransferase	CACNA1C	NA		NA
	Asp aminotransferase / Ala aminotransferase	CACNA1I	NA		NA
	Asp aminotransferase / Ala aminotransferase	CACNA2D3	IVW FE	0.0164Â±0.0082	0.0452
	Asp aminotransferase / Ala aminotransferase	CACNB1	NA		NA
	Asp aminotransferase / Ala aminotransferase	SMPD1	NA		NA
	Aspartate aminotransferase	all_genes	IVW FE	0.0012Â±8e-04	0.1338
	Aspartate aminotransferase	CA1	NA		NA
	Aspartate aminotransferase	CACNA1B	IVW FE	-0.0027Â±0.0013	0.044
	Aspartate aminotransferase	CACNA1C	NA		NA
	Aspartate aminotransferase	CACNA1I	NA		NA
	Aspartate aminotransferase	CACNA2D3	IVW FE	-0.002Â±0.0018	0.2673
	Aspartate aminotransferase	CACNB1	NA		NA
	Aspartate aminotransferase	SMPD1	NA		NA
	Average diameter of HDL particles	all_genes	IVW FE	0.0014Â±7e-04	0.0393
	Average diameter of HDL particles	CA1	NA		NA
	Average diameter of HDL particles	CACNA1B	IVW FE	0.0044Â±0.0015	0.0028
	Average diameter of HDL particles	CACNA1C	NA		NA
	Average diameter of HDL particles	CACNA1I	NA		NA
	Average diameter of HDL particles	CACNA2D3	IVW FE	-0.0037Â±0.0011	0.001
	Average diameter of HDL particles	CACNB1	NA		NA
	Average diameter of HDL particles	SMPD1	NA		NA
	Average diameter of LDL particles	all_genes	IVW FE	0.002Â±0.0011	0.0779
	Average diameter of LDL particles	CA1	NA		NA
	Average diameter of LDL particles	CACNA1B	IVW FE	-0.0011Â±0.0023	0.6326
	Average diameter of LDL particles	CACNA1C	NA		NA
	Average diameter of LDL particles	CACNA1I	NA		NA
	Average diameter of LDL particles	CACNA2D3	IVW FE	1e-04Â±0.0025	0.9531
	Average diameter of LDL particles	CACNB1	NA		NA
	Average diameter of LDL particles	SMPD1	NA		NA
	Average diameter of VLDL particles	all_genes	IVW FE	-0.0018Â±5e-04	0.0007
	Average diameter of VLDL particles	CA1	NA		NA
	Average diameter of VLDL particles	CACNA1B	IVW FE	0.0043Â±0.0025	0.0811
	Average diameter of VLDL particles	CACNA1C	NA		NA
	Average diameter of VLDL particles	CACNA1I	NA		NA
	Average diameter of VLDL particles	CACNA2D3	IVW FE	-0.0026Â±0.0012	0.0378
	Average diameter of VLDL particles	CACNB1	NA		NA
	Average diameter of VLDL particles	SMPD1	NA		NA
	Basophil count	all_genes	IVW FE	-0.0027Â±0.0018	0.1281
	Basophil count	CA1	NA		NA
	Basophil count	CACNA1B	IVW FE	-0.004Â±0.0037	0.278
	Basophil count	CACNA1C	NA		NA
	Basophil count	CACNA1I	NA		NA
	Basophil count	CACNA2D3	IVW FE	-0.0073Â±0.0036	0.0429
	Basophil count	CACNB1	NA		NA
	Basophil count	SMPD1	NA		NA
	Basophil percentage	all_genes	IVW FE	4e-04Â±0.001	0.7153
	Basophil percentage	CA1	NA		NA
	Basophil percentage	CACNA1B	IVW FE	-0.003Â±0.0031	0.3335
	Basophil percentage	CACNA1C	NA		NA
	Basophil percentage	CACNA1I	NA		NA
	Basophil percentage	CACNA2D3	IVW FE	6e-04Â±0.0013	0.6369
	Basophil percentage	CACNB1	NA		NA
	Basophil percentage	SMPD1	NA		NA
	BMI	all_genes	IVW FE	0.0018Â±6e-04	0.0032
	BMI	CA1	Wald ratio	0.0043Â±0.014	0.7605
	BMI	CACNA1B	IVW FE	3e-04Â±0.0011	0.806
	BMI	CACNA1C	IVW FE	-0.0201Â±0.0039	0.00202
	BMI	CACNA1I	Wald ratio	-0.0032Â±0.0135	0.8155
	BMI	CACNA2D3	IVW FE	0.0012Â±0.0012	0.3213
	BMI	CACNB1	Wald ratio	0.0145Â±0.015	0.333
	BMI	SMPD1	NA		NA
	C-reactive protein	all_genes	IVW FE	0.0016Â±7e-04	0.0318
	C-reactive protein	CA1	NA		NA
	C-reactive protein	CACNA1B	IVW FE	2e-04Â±0.0015	0.8841
	C-reactive protein	CACNA1C	Wald ratio	-0.037Â±0.014	0.0082
	C-reactive protein	CACNA1I	NA		NA
	C-reactive protein	CACNA2D3	IVW FE	-5e-04Â±0.0018	0.7753
	C-reactive protein	CACNB1	NA		NA
	C-reactive protein	SMPD1	NA		NA
	Calcium	all_genes	IVW FE	-0.0016Â±9e-04	0.0887
	Calcium	CA1	NA		NA
	Calcium	CACNA1B	IVW FE	-0.001Â±0.0013	0.4399
	Calcium	CACNA1C	Wald ratio	0.0145Â±0.014	0.3014
	Calcium	CACNA1I	NA		NA
	Calcium	CACNA2D3	IVW FE	-0.0018Â±0.0022	0.4091
	Calcium	CACNB1	Wald ratio	0.0027Â±0.0142	0.8486
	Calcium	SMPD1	NA		NA
	Cholesteryl esters in HDL	all_genes	IVW FE	7e-04Â±5e-04	0.1451
	Cholesteryl esters in HDL	CA1	NA		NA
	Cholesteryl esters in HDL	CACNA1B	IVW FE	0.0028Â±0.0012	0.024
	Cholesteryl esters in HDL	CACNA1C	NA		NA
	Cholesteryl esters in HDL	CACNA1I	NA		NA
	Cholesteryl esters in HDL	CACNA2D3	IVW FE	-8e-04Â±0.0015	0.589
	Cholesteryl esters in HDL	CACNB1	NA		NA
	Cholesteryl esters in HDL	SMPD1	NA		NA
	Cholesteryl esters in LDL	all_genes	IVW FE	-0.0019Â±0.0011	0.0816
	Cholesteryl esters in LDL	CA1	NA		NA
	Cholesteryl esters in LDL	CACNA1B	IVW FE	0Â±0.0014	0.9817
	Cholesteryl esters in LDL	CACNA1C	NA		NA
	Cholesteryl esters in LDL	CACNA1I	NA		NA
	Cholesteryl esters in LDL	CACNA2D3	IVW FE	1e-04Â±0.0024	0.9657
	Cholesteryl esters in LDL	CACNB1	NA		NA
	Cholesteryl esters in LDL	SMPD1	NA		NA
	Cholesteryl esters in VLDL	all_genes	IVW FE	-0.002Â±9e-04	0.0329
	Cholesteryl esters in VLDL	CA1	NA		NA
	Cholesteryl esters in VLDL	CACNA1B	IVW FE	-0.0021Â±0.0026	0.4321
	Cholesteryl esters in VLDL	CACNA1C	NA		NA
	Cholesteryl esters in VLDL	CACNA1I	NA		NA
	Cholesteryl esters in VLDL	CACNA2D3	IVW FE	-0.0023Â±0.0022	0.2782
	Cholesteryl esters in VLDL	CACNB1	NA		NA
	Cholesteryl esters in VLDL	SMPD1	NA		NA
	Citrate	all_genes	IVW FE	-3e-04Â±0.0012	0.8162
	Citrate	CA1	NA		NA
	Citrate	CACNA1B	IVW FE	-0.0024Â±0.0018	0.1751
	Citrate	CACNA1C	NA		NA
	Citrate	CACNA1I	NA		NA
	Citrate	CACNA2D3	IVW FE	0.0031Â±0.0025	0.2154
	Citrate	CACNB1	NA		NA
	Citrate	SMPD1	NA		NA
	Clinical LDL cholesterol	all_genes	IVW FE	-0.0029Â±0.0012	0.0132
	Clinical LDL cholesterol	CA1	NA		NA
	Clinical LDL cholesterol	CACNA1B	IVW FE	-0.002Â±0.0017	0.2553
	Clinical LDL cholesterol	CACNA1C	NA		NA
	Clinical LDL cholesterol	CACNA1I	NA		NA
	Clinical LDL cholesterol	CACNA2D3	IVW FE	-0.0011Â±0.0026	0.6603
	Clinical LDL cholesterol	CACNB1	NA		NA
	Clinical LDL cholesterol	SMPD1	NA		NA
	Creatinine	all_genes	IVW RE	-3e-04Â±9e-04	0.7093
	Creatinine	CA1	NA		NA
	Creatinine	CACNA1B	IVW FE	0.0044Â±0.0013	0.0006
	Creatinine	CACNA1C	NA		NA
	Creatinine	CACNA1I	Wald ratio	0.1882Â±0.0151	1.75e-19
	Creatinine	CACNA2D3	IVW FE	-0.001Â±0.002	0.6003
	Creatinine	CACNB1	IVW FE	0.0042Â±0.0074	0.5675
	Creatinine	SMPD1	NA		NA
	Creatinine (urine)	all_genes	IVW FE	-3e-04Â±0.002	0.8893
	Creatinine (urine)	CA1	NA		NA
	Creatinine (urine)	CACNA1B	IVW FE	-0.0021Â±0.0031	0.4911
	Creatinine (urine)	CACNA1C	NA		NA
	Creatinine (urine)	CACNA1I	NA		NA
	Creatinine (urine)	CACNA2D3	IVW FE	0.0037Â±0.0053	0.4786
	Creatinine (urine)	CACNB1	NA		NA
	Creatinine (urine)	SMPD1	NA		NA
	Cystatin C	all_genes	IVW FE	0.002Â±8e-04	0.012
	Cystatin C	CA1	NA		NA
	Cystatin C	CACNA1B	IVW RE	0.0048Â±0.0015	0.0013
	Cystatin C	CACNA1C	IVW FE	0.0145Â±0.0088	0.1007
	Cystatin C	CACNA1I	NA		NA
	Cystatin C	CACNA2D3	IVW FE	1e-04Â±0.0016	0.9355
	Cystatin C	CACNB1	NA		NA
	Cystatin C	SMPD1	NA		NA
	Degree of unsaturation of fatty acids	all_genes	IVW FE	4e-04Â±9e-04	0.6565
	Degree of unsaturation of fatty acids	CA1	NA		NA
	Degree of unsaturation of fatty acids	CACNA1B	IVW FE	-6e-04Â±0.003	0.8495
	Degree of unsaturation of fatty acids	CACNA1C	NA		NA
	Degree of unsaturation of fatty acids	CACNA1I	NA		NA
	Degree of unsaturation of fatty acids	CACNA2D3	IVW FE	-7e-04Â±0.0025	0.7959
	Degree of unsaturation of fatty acids	CACNB1	NA		NA
	Degree of unsaturation of fatty acids	SMPD1	NA		NA
	Direct bilirubin	all_genes	IVW FE	0.0033Â±0.0015	0.0265
	Direct bilirubin	CA1	NA		NA
	Direct bilirubin	CACNA1B	IVW FE	0.0041Â±0.0021	0.0469
	Direct bilirubin	CACNA1C	NA		NA
	Direct bilirubin	CACNA1I	NA		NA
	Direct bilirubin	CACNA2D3	IVW FE	-1e-04Â±0.0029	0.9745
	Direct bilirubin	CACNB1	NA		NA
	Direct bilirubin	SMPD1	NA		NA
	Docosahexaenoic acid	all_genes	IVW FE	-0.002Â±9e-04	0.0385
	Docosahexaenoic acid	CA1	NA		NA
	Docosahexaenoic acid	CACNA1B	IVW FE	0.0038Â±0.0046	0.4048
	Docosahexaenoic acid	CACNA1C	NA		NA
	Docosahexaenoic acid	CACNA1I	NA		NA
	Docosahexaenoic acid	CACNA2D3	IVW FE	-0.0023Â±0.0011	0.0409
	Docosahexaenoic acid	CACNB1	NA		NA
	Docosahexaenoic acid	SMPD1	Wald ratio	-0.0068Â±0.0076	0.3671
	Eosinophil count	all_genes	IVW FE	0.0014Â±0.001	0.1688
	Eosinophil count	CA1	NA		NA
	Eosinophil count	CACNA1B	IVW FE	-0.0013Â±0.0016	0.4395
	Eosinophil count	CACNA1C	NA		NA
	Eosinophil count	CACNA1I	NA		NA
	Eosinophil count	CACNA2D3	IVW FE	0.0023Â±0.0015	0.1207
	Eosinophil count	CACNB1	NA		NA
	Eosinophil count	SMPD1	NA		NA
	Eosinophil percentage	all_genes	IVW FE	9e-04Â±7e-04	0.2023
	Eosinophil percentage	CA1	NA		NA
	Eosinophil percentage	CACNA1B	IVW FE	-0.0011Â±0.0012	0.3375
	Eosinophil percentage	CACNA1C	NA		NA
	Eosinophil percentage	CACNA1I	NA		NA
	Eosinophil percentage	CACNA2D3	IVW FE	9e-04Â±0.0011	0.4101
	Eosinophil percentage	CACNB1	NA		NA
	Eosinophil percentage	SMPD1	NA		NA
	Erythrocyte count	all_genes	IVW FE	7e-04Â±8e-04	0.3515
	Erythrocyte count	CA1	NA		NA
	Erythrocyte count	CACNA1B	IVW FE	0.0016Â±0.0011	0.1546
	Erythrocyte count	CACNA1C	IVW FE	-0.0046Â±0.0034	0.1768
	Erythrocyte count	CACNA1I	NA		NA
	Erythrocyte count	CACNA2D3	IVW FE	-0.0019Â±0.0016	0.248
	Erythrocyte count	CACNB1	IVW FE	0.0016Â±0.0103	0.8747
	Erythrocyte count	SMPD1	NA		NA
	Erythrocyte distribution width	all_genes	IVW FE	0.0017Â±5e-04	0.0015
	Erythrocyte distribution width	CA1	Wald ratio	-0.0098Â±0.0146	0.5027
	Erythrocyte distribution width	CACNA1B	IVW FE	5e-04Â±0.001	0.5886
	Erythrocyte distribution width	CACNA1C	Wald ratio	0.0298Â±0.0147	0.0431
	Erythrocyte distribution width	CACNA1I	NA		NA
	Erythrocyte distribution width	CACNA2D3	IVW FE	0.0022Â±0.0012	0.0767
	Erythrocyte distribution width	CACNB1	NA		NA
	Erythrocyte distribution width	SMPD1	NA		NA
	eGFR	all_genes	IVW FE	0.0018Â±0.0068	0.7918
	eGFR	CA1	Wald ratio	-0.0413Â±0.0766	0.5894
	eGFR	CACNA1B	IVW FE	-0.0122Â±0.0105	0.242
	eGFR	CACNA1C	Wald ratio	0.1754Â±0.0987	0.0756
	eGFR	CACNA1I	NA		NA
	eGFR	CACNA2D3	IVW FE	-0.0178Â±0.0101	0.0769
	eGFR	CACNB1	Wald ratio	-0.0435Â±0.0736	0.5547
	eGFR	SMPD1	NA		NA
	Free cholesterol in HDL	all_genes	IVW FE	3e-04Â±6e-04	0.5849
	Free cholesterol in HDL	CA1	NA		NA
	Free cholesterol in HDL	CACNA1B	IVW FE	0.0015Â±0.0013	0.229
	Free cholesterol in HDL	CACNA1C	NA		NA
	Free cholesterol in HDL	CACNA1I	NA		NA
	Free cholesterol in HDL	CACNA2D3	IVW FE	-0.0013Â±0.0018	0.4732
	Free cholesterol in HDL	CACNB1	NA		NA
	Free cholesterol in HDL	SMPD1	NA		NA
	Free cholesterol in LDL	all_genes	IVW FE	-0.0013Â±0.001	0.1965
	Free cholesterol in LDL	CA1	NA		NA
	Free cholesterol in LDL	CACNA1B	IVW FE	-0.0012Â±0.0015	0.4461
	Free cholesterol in LDL	CACNA1C	NA		NA
	Free cholesterol in LDL	CACNA1I	NA		NA
	Free cholesterol in LDL	CACNA2D3	IVW FE	-3e-04Â±0.0026	0.9012
	Free cholesterol in LDL	CACNB1	NA		NA
	Free cholesterol in LDL	SMPD1	NA		NA
	Free cholesterol in VLDL	all_genes	IVW FE	-0.0023Â±8e-04	0.0023
	Free cholesterol in VLDL	CA1	NA		NA
	Free cholesterol in VLDL	CACNA1B	IVW FE	-0.0054Â±0.0027	0.0448
	Free cholesterol in VLDL	CACNA1C	NA		NA
	Free cholesterol in VLDL	CACNA1I	NA		NA
	Free cholesterol in VLDL	CACNA2D3	IVW FE	-0.0028Â±0.0025	0.2624
	Free cholesterol in VLDL	CACNB1	NA		NA
	Free cholesterol in VLDL	SMPD1	NA		NA
	Gamma-glutamyltransferase	all_genes	IVW FE	4e-04Â±7e-04	0.5804
	Gamma-glutamyltransferase	CA1	NA		NA
	Gamma-glutamyltransferase	CACNA1B	IVW FE	-0.0021Â±0.0014	0.1389
	Gamma-glutamyltransferase	CACNA1C	NA		NA
	Gamma-glutamyltransferase	CACNA1I	NA		NA
	Gamma-glutamyltransferase	CACNA2D3	IVW FE	-0.0016Â±0.0013	0.2275
	Gamma-glutamyltransferase	CACNB1	NA		NA
	Gamma-glutamyltransferase	SMPD1	NA		NA
	Glucose	all_genes	IVW FE	-0.0026Â±0.0017	0.1138
	Glucose	CA1	NA		NA
	Glucose	CACNA1B	IVW FE	-0.0045Â±0.0028	0.1044
	Glucose	CACNA1C	NA		NA
	Glucose	CACNA1I	NA		NA
	Glucose	CACNA2D3	IVW FE	0.001Â±0.0022	0.6448
	Glucose	CACNB1	NA		NA
	Glucose	SMPD1	NA		NA
	Glutamine	all_genes	IVW FE	2e-04Â±0.0013	0.8967
	Glutamine	CA1	NA		NA
	Glutamine	CACNA1B	IVW FE	-0.0028Â±0.0024	0.2387
	Glutamine	CACNA1C	NA		NA
	Glutamine	CACNA1I	NA		NA
	Glutamine	CACNA2D3	IVW FE	4e-04Â±0.002	0.8406
	Glutamine	CACNB1	NA		NA
	Glutamine	SMPD1	NA		NA
	Glycated haemoglobin (HbA1c)	all_genes	IVW FE	-5e-04Â±6e-04	0.3432
	Glycated haemoglobin (HbA1c)	CA1	NA		NA
	Glycated haemoglobin (HbA1c)	CACNA1B	IVW FE	-0.0027Â±9e-04	0.0027
	Glycated haemoglobin (HbA1c)	CACNA1C	Wald ratio	-0.0024Â±0.0128	0.8489
	Glycated haemoglobin (HbA1c)	CACNA1I	NA		NA
	Glycated haemoglobin (HbA1c)	CACNA2D3	IVW FE	-0.0016Â±0.0012	0.1776
	Glycated haemoglobin (HbA1c)	CACNB1	NA		NA
	Glycated haemoglobin (HbA1c)	SMPD1	NA		NA
	Glycine	all_genes	IVW FE	0.0016Â±9e-04	0.0765
	Glycine	CA1	NA		NA
	Glycine	CACNA1B	IVW FE	7e-04Â±0.0028	0.802
	Glycine	CACNA1C	NA		NA
	Glycine	CACNA1I	NA		NA
	Glycine	CACNA2D3	IVW FE	-0.0031Â±0.0026	0.2376
	Glycine	CACNB1	NA		NA
	Glycine	SMPD1	NA		NA
	Glycoprotein acetyls	all_genes	IVW FE	-0.0023Â±6e-04	0.0005
	Glycoprotein acetyls	CA1	NA		NA
	Glycoprotein acetyls	CACNA1B	IVW FE	-0.0023Â±0.0011	0.0402
	Glycoprotein acetyls	CACNA1C	NA		NA
	Glycoprotein acetyls	CACNA1I	NA		NA
	Glycoprotein acetyls	CACNA2D3	IVW FE	0.001Â±0.0017	0.5763
	Glycoprotein acetyls	CACNB1	NA		NA
	Glycoprotein acetyls	SMPD1	NA		NA
	Haematocrit percentage	all_genes	IVW FE	-7e-04Â±0.001	0.4358
	Haematocrit percentage	CA1	NA		NA
	Haematocrit percentage	CACNA1B	IVW FE	8e-04Â±0.0012	0.5139
	Haematocrit percentage	CACNA1C	IVW FE	-0.0073Â±0.0021	0.0005
	Haematocrit percentage	CACNA1I	NA		NA
	Haematocrit percentage	CACNA2D3	IVW FE	-0.003Â±0.002	0.1351
	Haematocrit percentage	CACNB1	Wald ratio	-0.0088Â±0.0149	0.5547
	Haematocrit percentage	SMPD1	NA		NA
	Haemoblogin concentration	all_genes	IVW FE	-9e-04Â±9e-04	0.336
	Haemoblogin concentration	CA1	NA		NA
	Haemoblogin concentration	CACNA1B	Egger RE	0.004Â±0.0026	0.1248
	Haemoblogin concentration	CACNA1C	IVW FE	-0.0065Â±0.0019	0.0008
	Haemoblogin concentration	CACNA1I	NA		NA
	Haemoblogin concentration	CACNA2D3	IVW FE	-0.0011Â±0.0017	0.5159
	Haemoblogin concentration	CACNB1	Wald ratio	-0.0093Â±0.0158	0.5547
	Haemoblogin concentration	SMPD1	NA		NA
	HDL cholesterol	all_genes	IVW FE	8e-04Â±5e-04	0.1073
	HDL cholesterol	CA1	NA		NA
	HDL cholesterol	CACNA1B	IVW FE	0.0029Â±0.0012	0.0197
	HDL cholesterol	CACNA1C	NA		NA
	HDL cholesterol	CACNA1I	NA		NA
	HDL cholesterol	CACNA2D3	IVW FE	-3e-04Â±0.0016	0.8788
	HDL cholesterol	CACNB1	NA		NA
	HDL cholesterol	SMPD1	NA		NA
	HDL particle concentration	all_genes	IVW FE	-4e-04Â±6e-04	0.5447
	HDL particle concentration	CA1	NA		NA
	HDL particle concentration	CACNA1B	IVW FE	0.001Â±0.0013	0.4538
	HDL particle concentration	CACNA1C	NA		NA
	HDL particle concentration	CACNA1I	NA		NA
	HDL particle concentration	CACNA2D3	IVW FE	-0.0044Â±0.0034	0.197
	HDL particle concentration	CACNB1	NA		NA
	HDL particle concentration	SMPD1	NA		NA
	High light scatter reticulocyte count	all_genes	IVW FE	9e-04Â±5e-04	0.0827
	High light scatter reticulocyte count	CA1	IVW FE	0.0025Â±0.0034	0.4597
	High light scatter reticulocyte count	CACNA1B	IVW FE	0.0026Â±0.0011	0.022
	High light scatter reticulocyte count	CACNA1C	IVW FE	-0.0048Â±0.0023	0.0415
	High light scatter reticulocyte count	CACNA1I	NA		NA
	High light scatter reticulocyte count	CACNA2D3	IVW FE	3e-04Â±7e-04	0.6293
	High light scatter reticulocyte count	CACNB1	Wald ratio	0.0154Â±0.0134	0.2506
	High light scatter reticulocyte count	SMPD1	NA		NA
	High light scatter reticulocyte percentage	all_genes	IVW FE	8e-04Â±5e-04	0.1275
	High light scatter reticulocyte percentage	CA1	IVW FE	0.0043Â±0.0042	0.3152
	High light scatter reticulocyte percentage	CACNA1B	IVW FE	0.0021Â±0.0011	0.0715
	High light scatter reticulocyte percentage	CACNA1C	IVW FE	-0.0053Â±0.0029	0.0708
	High light scatter reticulocyte percentage	CACNA1I	Wald ratio	-0.018Â±0.0146	0.2186
	High light scatter reticulocyte percentage	CACNA2D3	IVW FE	3e-04Â±7e-04	0.6852
	High light scatter reticulocyte percentage	CACNB1	Wald ratio	0.0137Â±0.012	0.2506
	High light scatter reticulocyte percentage	SMPD1	NA		NA
	Histidine	all_genes	IVW FE	-6e-04Â±0.0021	0.7634
	Histidine	CA1	NA		NA
	Histidine	CACNA1B	IVW FE	-0.0038Â±0.0048	0.4253
	Histidine	CACNA1C	NA		NA
	Histidine	CACNA1I	NA		NA
	Histidine	CACNA2D3	Wald ratio	-0.0085Â±0.008	0.2894
	Histidine	CACNB1	NA		NA
	Histidine	SMPD1	NA		NA
	IGF-1	all_genes	IVW FE	-5e-04Â±8e-04	0.5444
	IGF-1	CA1	NA		NA
	IGF-1	CACNA1B	IVW FE	0.001Â±0.0012	0.4331
	IGF-1	CACNA1C	IVW FE	0.0093Â±0.0098	0.3407
	IGF-1	CACNA1I	NA		NA
	IGF-1	CACNA2D3	IVW FE	-2e-04Â±0.0014	0.8651
	IGF-1	CACNB1	NA		NA
	IGF-1	SMPD1	NA		NA
	Immature reticulocyte fraction	all_genes	IVW FE	4e-04Â±7e-04	0.5655
	Immature reticulocyte fraction	CA1	Wald ratio	0.014Â±0.0124	0.2608
	Immature reticulocyte fraction	CACNA1B	IVW FE	0.0011Â±0.0013	0.4026
	Immature reticulocyte fraction	CACNA1C	Wald ratio	-0.0181Â±0.0146	0.2146
	Immature reticulocyte fraction	CACNA1I	NA		NA
	Immature reticulocyte fraction	CACNA2D3	IVW FE	3e-04Â±9e-04	0.7747
	Immature reticulocyte fraction	CACNB1	NA		NA
	Immature reticulocyte fraction	SMPD1	NA		NA
	Isoleucine	all_genes	IVW FE	0.005Â±0.0019	0.0094
	Isoleucine	CA1	NA		NA
	Isoleucine	CACNA1B	IVW FE	0.0065Â±0.0042	0.1233
	Isoleucine	CACNA1C	Wald ratio	0.0074Â±0.0086	0.388
	Isoleucine	CACNA1I	NA		NA
	Isoleucine	CACNA2D3	IVW FE	0.0059Â±0.0037	0.1171
	Isoleucine	CACNB1	NA		NA
	Isoleucine	SMPD1	NA		NA
	Lactate	all_genes	IVW FE	0.0015Â±0.0018	0.4067
	Lactate	CA1	NA		NA
	Lactate	CACNA1B	IVW FE	-0.0055Â±0.0011	0.00953
	Lactate	CACNA1C	NA		NA
	Lactate	CACNA1I	NA		NA
	Lactate	CACNA2D3	IVW FE	0.007Â±0.0036	0.0523
	Lactate	CACNB1	NA		NA
	Lactate	SMPD1	NA		NA
	LDL Cholesterol	all_genes	IVW FE	-0.0021Â±0.0011	0.0669
	LDL Cholesterol	CA1	NA		NA
	LDL Cholesterol	CACNA1B	IVW FE	-5e-04Â±0.0015	0.7608
	LDL Cholesterol	CACNA1C	NA		NA
	LDL Cholesterol	CACNA1I	NA		NA
	LDL Cholesterol	CACNA2D3	IVW FE	-4e-04Â±0.0027	0.8983
	LDL Cholesterol	CACNB1	NA		NA
	LDL Cholesterol	SMPD1	NA		NA
	LDL particle concentration	all_genes	IVW FE	-0.0031Â±0.0012	0.0086
	LDL particle concentration	CA1	NA		NA
	LDL particle concentration	CACNA1B	IVW FE	-0.0012Â±0.0022	0.5836
	LDL particle concentration	CACNA1C	NA		NA
	LDL particle concentration	CACNA1I	NA		NA
	LDL particle concentration	CACNA2D3	IVW FE	-0.0027Â±0.0022	0.2097
	LDL particle concentration	CACNB1	NA		NA
	LDL particle concentration	SMPD1	NA		NA
	Leucine	all_genes	IVW FE	8e-04Â±0.0019	0.6708
	Leucine	CA1	NA		NA
	Leucine	CACNA1B	IVW FE	-0.0021Â±0.0035	0.5409
	Leucine	CACNA1C	NA		NA
	Leucine	CACNA1I	NA		NA
	Leucine	CACNA2D3	IVW FE	0.0022Â±0.0031	0.4841
	Leucine	CACNB1	NA		NA
	Leucine	SMPD1	NA		NA
	Leukocyte count	all_genes	IVW RE	0.0014Â±8e-04	0.0728
	Leukocyte count	CA1	NA		NA
	Leukocyte count	CACNA1B	IVW FE	0.0011Â±0.0012	0.3487
	Leukocyte count	CACNA1C	NA		NA
	Leukocyte count	CACNA1I	NA		NA
	Leukocyte count	CACNA2D3	IVW FE	0.0024Â±0.0013	0.0703
	Leukocyte count	CACNB1	IVW FE	-0.0174Â±0.0084	0.0385
	Leukocyte count	SMPD1	NA		NA
	Linoleic acid	all_genes	IVW FE	-0.0036Â±8e-04	0
	Linoleic acid	CA1	NA		NA
	Linoleic acid	CACNA1B	IVW FE	-4e-04Â±0.0016	0.8182
	Linoleic acid	CACNA1C	NA		NA
	Linoleic acid	CACNA1I	NA		NA
	Linoleic acid	CACNA2D3	IVW FE	-0.0023Â±0.002	0.2566
	Linoleic acid	CACNB1	NA		NA
	Linoleic acid	SMPD1	NA		NA
	Lymphocyte count	all_genes	IVW FE	-0.0012Â±7e-04	0.0636
	Lymphocyte count	CA1	NA		NA
	Lymphocyte count	CACNA1B	IVW FE	-0.0022Â±0.0013	0.0746
	Lymphocyte count	CACNA1C	NA		NA
	Lymphocyte count	CACNA1I	Wald ratio	-0.0149Â±0.0137	0.2769
	Lymphocyte count	CACNA2D3	IVW FE	0Â±0.0011	0.9627
	Lymphocyte count	CACNB1	NA		NA
	Lymphocyte count	SMPD1	NA		NA
	Lymphocyte percentage	all_genes	IVW RE	-0.0021Â±9e-04	0.0137
	Lymphocyte percentage	CA1	NA		NA
	Lymphocyte percentage	CACNA1B	IVW FE	-0.0039Â±0.0015	0.0108
	Lymphocyte percentage	CACNA1C	NA		NA
	Lymphocyte percentage	CACNA1I	NA		NA
	Lymphocyte percentage	CACNA2D3	IVW FE	-0.0013Â±0.0015	0.4066
	Lymphocyte percentage	CACNB1	IVW FE	0.0065Â±0.0062	0.2997
	Lymphocyte percentage	SMPD1	NA		NA
	Mean corpuscular haemoglobin	all_genes	IVW FE	2.0903e-06Â±7e-04	0.9977
	Mean corpuscular haemoglobin	CA1	NA		NA
	Mean corpuscular haemoglobin	CACNA1B	IVW FE	0.001Â±0.0012	0.3997
	Mean corpuscular haemoglobin	CACNA1C	Wald ratio	0.0138Â±0.0137	0.3143
	Mean corpuscular haemoglobin	CACNA1I	NA		NA
	Mean corpuscular haemoglobin	CACNA2D3	IVW RE	-8e-04Â±0.0015	0.5985
	Mean corpuscular haemoglobin	CACNB1	IVW FE	-0.0074Â±0.009	0.4117
	Mean corpuscular haemoglobin	SMPD1	NA		NA
	Mean corpuscular haemoglobin concentration	all_genes	IVW FE	-4e-04Â±9e-04	0.665
	Mean corpuscular haemoglobin concentration	CA1	IVW FE	0.0034Â±0.0065	0.6037
	Mean corpuscular haemoglobin concentration	CACNA1B	IVW FE	0.0016Â±0.0017	0.338
	Mean corpuscular haemoglobin concentration	CACNA1C	Wald ratio	0.0118Â±0.0136	0.3869
	Mean corpuscular haemoglobin concentration	CACNA1I	NA		NA
	Mean corpuscular haemoglobin concentration	CACNA2D3	IVW FE	-0.0052Â±0.003	0.0883
	Mean corpuscular haemoglobin concentration	CACNB1	NA		NA
	Mean corpuscular haemoglobin concentration	SMPD1	NA		NA
	Mean corpuscular volume	all_genes	IVW RE	0Â±7e-04	0.9453
	Mean corpuscular volume	CA1	Wald ratio	6e-04Â±0.0086	0.9413
	Mean corpuscular volume	CACNA1B	IVW RE	2e-04Â±0.0014	0.9136
	Mean corpuscular volume	CACNA1C	NA		NA
	Mean corpuscular volume	CACNA1I	Wald ratio	-0.0125Â±0.0134	0.3485
	Mean corpuscular volume	CACNA2D3	IVW FE	-0.0014Â±0.0012	0.2315
	Mean corpuscular volume	CACNB1	Wald ratio	0.0052Â±0.011	0.6372
	Mean corpuscular volume	SMPD1	NA		NA
	Mean thrombocyte volume	all_genes	IVW FE	-1e-04Â±6e-04	0.8693
	Mean thrombocyte volume	CA1	NA		NA
	Mean thrombocyte volume	CACNA1B	IVW FE	-9e-04Â±9e-04	0.2717
	Mean thrombocyte volume	CACNA1C	Wald ratio	-0.0039Â±0.0133	0.7677
	Mean thrombocyte volume	CACNA1I	NA		NA
	Mean thrombocyte volume	CACNA2D3	IVW FE	4e-04Â±0.0013	0.7755
	Mean thrombocyte volume	CACNB1	NA		NA
	Mean thrombocyte volume	SMPD1	NA		NA
	Mean reticulocyte volume	all_genes	IVW FE	-6e-04Â±5e-04	0.2139
	Mean reticulocyte volume	CA1	IVW FE	0.004Â±0.0029	0.1787
	Mean reticulocyte volume	CACNA1B	IVW FE	-1e-04Â±0.001	0.9342
	Mean reticulocyte volume	CACNA1C	NA		NA
	Mean reticulocyte volume	CACNA1I	NA		NA
	Mean reticulocyte volume	CACNA2D3	IVW FE	-0.0019Â±0.0012	0.1135
	Mean reticulocyte volume	CACNB1	Wald ratio	-0.0023Â±0.0119	0.8486
	Mean reticulocyte volume	SMPD1	NA		NA
	Mean sphered cell volume	all_genes	IVW RE	-0.0011Â±5e-04	0.033
	Mean sphered cell volume	CA1	IVW FE	0.0015Â±0.0035	0.6643
	Mean sphered cell volume	CACNA1B	IVW FE	-0.0023Â±0.001	0.0255
	Mean sphered cell volume	CACNA1C	NA		NA
	Mean sphered cell volume	CACNA1I	NA		NA
	Mean sphered cell volume	CACNA2D3	IVW RE	-5e-04Â±0.0016	0.7571
	Mean sphered cell volume	CACNB1	IVW FE	-0.0084Â±0.0101	0.4064
	Mean sphered cell volume	SMPD1	NA		NA
	Microalbumin (urine)	all_genes	IVW FE	-7e-04Â±0.0017	0.6613
	Microalbumin (urine)	CA1	NA		NA
	Microalbumin (urine)	CACNA1B	IVW FE	-0.0019Â±0.0047	0.6899
	Microalbumin (urine)	CACNA1C	NA		NA
	Microalbumin (urine)	CACNA1I	NA		NA
	Microalbumin (urine)	CACNA2D3	IVW FE	0.0024Â±0.0029	0.4045
	Microalbumin (urine)	CACNB1	NA		NA
	Microalbumin (urine)	SMPD1	NA		NA
	Monocyte count	all_genes	IVW RE	3e-04Â±5e-04	0.5031
	Monocyte count	CA1	NA		NA
	Monocyte count	CACNA1B	IVW FE	-1e-04Â±6e-04	0.8103
	Monocyte count	CACNA1C	NA		NA
	Monocyte count	CACNA1I	NA		NA
	Monocyte count	CACNA2D3	IVW FE	0.0023Â±8e-04	0.0054
	Monocyte count	CACNB1	NA		NA
	Monocyte count	SMPD1	NA		NA
	Monocyte percentage	all_genes	IVW FE	-2e-04Â±4e-04	0.633
	Monocyte percentage	CA1	NA		NA
	Monocyte percentage	CACNA1B	IVW FE	-5e-04Â±6e-04	0.3488
	Monocyte percentage	CACNA1C	NA		NA
	Monocyte percentage	CACNA1I	NA		NA
	Monocyte percentage	CACNA2D3	IVW FE	0.002Â±8e-04	0.0115
	Monocyte percentage	CACNB1	IVW FE	0.0107Â±0.0089	0.2262
	Monocyte percentage	SMPD1	NA		NA
	Monounsaturated fatty acids	all_genes	IVW FE	-0.0022Â±6e-04	0.0002
	Monounsaturated fatty acids	CA1	NA		NA
	Monounsaturated fatty acids	CACNA1B	IVW FE	-4e-04Â±0.002	0.8527
	Monounsaturated fatty acids	CACNA1C	NA		NA
	Monounsaturated fatty acids	CACNA1I	NA		NA
	Monounsaturated fatty acids	CACNA2D3	IVW FE	-0.0027Â±0.0024	0.2604
	Monounsaturated fatty acids	CACNB1	NA		NA
	Monounsaturated fatty acids	SMPD1	NA		NA
	Neutrophil count	all_genes	IVW RE	5e-04Â±9e-04	0.5867
	Neutrophil count	CA1	NA		NA
	Neutrophil count	CACNA1B	IVW FE	0.0011Â±0.0014	0.4529
	Neutrophil count	CACNA1C	Wald ratio	0.0122Â±0.0141	0.3868
	Neutrophil count	CACNA1I	Wald ratio	-0.0079Â±0.0101	0.4365
	Neutrophil count	CACNA2D3	IVW FE	0.0015Â±0.0021	0.4898
	Neutrophil count	CACNB1	IVW FE	-0.0057Â±0.0028	0.0408
	Neutrophil count	SMPD1	NA		NA
	Neutrophil count / Lymphocyte count	all_genes	IVW FE	0.0027Â±0.0013	0.0319
	Neutrophil count / Lymphocyte count	CA1	NA		NA
	Neutrophil count / Lymphocyte count	CACNA1B	IVW RE	0.0072Â±0.0039	0.0652
	Neutrophil count / Lymphocyte count	CACNA1C	NA		NA
	Neutrophil count / Lymphocyte count	CACNA1I	NA		NA
	Neutrophil count / Lymphocyte count	CACNA2D3	IVW FE	0.0028Â±0.002	0.1697
	Neutrophil count / Lymphocyte count	CACNB1	NA		NA
	Neutrophil count / Lymphocyte count	SMPD1	NA		NA
	Neutrophil percentage	all_genes	IVW RE	0.0013Â±9e-04	0.1535
	Neutrophil percentage	CA1	NA		NA
	Neutrophil percentage	CACNA1B	IVW RE	0.0035Â±0.0019	0.0644
	Neutrophil percentage	CACNA1C	NA		NA
	Neutrophil percentage	CACNA1I	NA		NA
	Neutrophil percentage	CACNA2D3	IVW FE	6e-04Â±0.0018	0.7486
	Neutrophil percentage	CACNB1	IVW FE	-0.0117Â±0.0062	0.0601
	Neutrophil percentage	SMPD1	NA		NA
	Nucleated erythrocyte count	all_genes	IVW FE	-0.0131Â±0.0156	0.3997
	Nucleated erythrocyte count	CA1	NA		NA
	Nucleated erythrocyte count	CACNA1B	IVW FE	-0.0678Â±0.0272	0.0127
	Nucleated erythrocyte count	CACNA1C	Wald ratio	-0.0573Â±0.0928	0.5369
	Nucleated erythrocyte count	CACNA1I	NA		NA
	Nucleated erythrocyte count	CACNA2D3	IVW FE	-0.0167Â±0.0089	0.0617
	Nucleated erythrocyte count	CACNB1	NA		NA
	Nucleated erythrocyte count	SMPD1	NA		NA
	Nucleated erythrocyte percentage	all_genes	IVW FE	-0.0193Â±0.0227	0.3954
	Nucleated erythrocyte percentage	CA1	NA		NA
	Nucleated erythrocyte percentage	CACNA1B	IVW FE	-0.0266Â±0.09	0.7673
	Nucleated erythrocyte percentage	CACNA1C	Wald ratio	-0.0602Â±0.0974	0.5369
	Nucleated erythrocyte percentage	CACNA1I	Wald ratio	-0.0752Â±0.1	0.4516
	Nucleated erythrocyte percentage	CACNA2D3	IVW FE	-0.0609Â±0.0452	0.1778
	Nucleated erythrocyte percentage	CACNB1	NA		NA
	Nucleated erythrocyte percentage	SMPD1	NA		NA
	Oestradiol	all_genes	IVW FE	9e-04Â±0.0016	0.5537
	Oestradiol	CA1	NA		NA
	Oestradiol	CACNA1B	IVW FE	-0.0015Â±0.002	0.4392
	Oestradiol	CACNA1C	NA		NA
	Oestradiol	CACNA1I	NA		NA
	Oestradiol	CACNA2D3	IVW FE	0.0031Â±0.0026	0.2201
	Oestradiol	CACNB1	NA		NA
	Oestradiol	SMPD1	NA		NA
	Omega-3 fatty acids	all_genes	IVW FE	-0.0012Â±0.0012	0.3054
	Omega-3 fatty acids	CA1	NA		NA
	Omega-3 fatty acids	CACNA1B	IVW FE	0.0048Â±0.0015	0.0009
	Omega-3 fatty acids	CACNA1C	NA		NA
	Omega-3 fatty acids	CACNA1I	NA		NA
	Omega-3 fatty acids	CACNA2D3	IVW FE	-8e-04Â±0.0022	0.7127
	Omega-3 fatty acids	CACNB1	NA		NA
	Omega-3 fatty acids	SMPD1	Wald ratio	-0.0078Â±0.0087	0.3671
	Omega-6 fatty acids	all_genes	IVW FE	-0.0039Â±8e-04	0.0159
	Omega-6 fatty acids	CA1	NA		NA
	Omega-6 fatty acids	CACNA1B	IVW FE	-8e-04Â±0.0016	0.6142
	Omega-6 fatty acids	CACNA1C	NA		NA
	Omega-6 fatty acids	CACNA1I	NA		NA
	Omega-6 fatty acids	CACNA2D3	IVW FE	-0.0015Â±0.0016	0.342
	Omega-6 fatty acids	CACNB1	NA		NA
	Omega-6 fatty acids	SMPD1	NA		NA
	Phenylalanine	all_genes	IVW FE	0.002Â±0.0022	0.3591
	Phenylalanine	CA1	NA		NA
	Phenylalanine	CACNA1B	IVW FE	0.0029Â±0.0026	0.263
	Phenylalanine	CACNA1C	NA		NA
	Phenylalanine	CACNA1I	NA		NA
	Phenylalanine	CACNA2D3	IVW FE	0.008Â±0.0102	0.4365
	Phenylalanine	CACNB1	NA		NA
	Phenylalanine	SMPD1	NA		NA
	Phosphate	all_genes	IVW FE	0Â±0.0012	0.9811
	Phosphate	CA1	NA		NA
	Phosphate	CACNA1B	IVW FE	-4e-04Â±0.0018	0.8448
	Phosphate	CACNA1C	NA		NA
	Phosphate	CACNA1I	NA		NA
	Phosphate	CACNA2D3	IVW FE	-0.0076Â±0.0026	0.0037
	Phosphate	CACNB1	Wald ratio	0.0074Â±0.0125	0.5547
	Phosphate	SMPD1	NA		NA
	Phosphatidylcholines	all_genes	IVW RE	-0.0023Â±0.001	0.0235
	Phosphatidylcholines	CA1	NA		NA
	Phosphatidylcholines	CACNA1B	IVW FE	-0.0012Â±0.0013	0.3553
	Phosphatidylcholines	CACNA1C	NA		NA
	Phosphatidylcholines	CACNA1I	NA		NA
	Phosphatidylcholines	CACNA2D3	IVW FE	-0.0029Â±0.0026	0.2617
	Phosphatidylcholines	CACNB1	NA		NA
	Phosphatidylcholines	SMPD1	NA		NA
	Phosphoglycerides	all_genes	IVW FE	-0.0021Â±9e-04	0.0169
	Phosphoglycerides	CA1	NA		NA
	Phosphoglycerides	CACNA1B	IVW FE	-9e-04Â±0.0014	0.4991
	Phosphoglycerides	CACNA1C	NA		NA
	Phosphoglycerides	CACNA1I	NA		NA
	Phosphoglycerides	CACNA2D3	IVW FE	-0.0028Â±0.0029	0.3431
	Phosphoglycerides	CACNB1	NA		NA
	Phosphoglycerides	SMPD1	NA		NA
	Phospholipids in HDL	all_genes	IVW FE	-1e-04Â±6e-04	0.827
	Phospholipids in HDL	CA1	NA		NA
	Phospholipids in HDL	CACNA1B	IVW FE	5e-04Â±0.0014	0.7136
	Phospholipids in HDL	CACNA1C	NA		NA
	Phospholipids in HDL	CACNA1I	NA		NA
	Phospholipids in HDL	CACNA2D3	IVW FE	-0.0046Â±0.0016	0.0056
	Phospholipids in HDL	CACNB1	NA		NA
	Phospholipids in HDL	SMPD1	NA		NA
	Phospholipids in LDL	all_genes	IVW FE	-0.0028Â±0.0012	0.0194
	Phospholipids in LDL	CA1	NA		NA
	Phospholipids in LDL	CACNA1B	IVW FE	-0.0015Â±0.0016	0.3354
	Phospholipids in LDL	CACNA1C	NA		NA
	Phospholipids in LDL	CACNA1I	NA		NA
	Phospholipids in LDL	CACNA2D3	IVW FE	-0.0013Â±0.0027	0.6197
	Phospholipids in LDL	CACNB1	NA		NA
	Phospholipids in LDL	SMPD1	NA		NA
	Phospholipids in VLDL	all_genes	IVW FE	-0.0018Â±7e-04	0.0069
	Phospholipids in VLDL	CA1	NA		NA
	Phospholipids in VLDL	CACNA1B	Egger RE	-0.0137Â±0.0112	0.2535
	Phospholipids in VLDL	CACNA1C	NA		NA
	Phospholipids in VLDL	CACNA1I	NA		NA
	Phospholipids in VLDL	CACNA2D3	IVW FE	-0.0011Â±0.0015	0.4359
	Phospholipids in VLDL	CACNB1	NA		NA
	Phospholipids in VLDL	SMPD1	NA		NA
	Thrombocyte crit	all_genes	IVW FE	-5e-04Â±7e-04	0.4511
	Thrombocyte crit	CA1	NA		NA
	Thrombocyte crit	CACNA1B	IVW FE	-0.001Â±0.001	0.3037
	Thrombocyte crit	CACNA1C	IVW FE	-0.0035Â±0.0031	0.2494
	Thrombocyte crit	CACNA1I	NA		NA
	Thrombocyte crit	CACNA2D3	IVW FE	0.0013Â±0.0013	0.3232
	Thrombocyte crit	CACNB1	NA		NA
	Thrombocyte crit	SMPD1	NA		NA
	Thrombocyte count	all_genes	IVW FE	-9e-04Â±6e-04	0.1771
	Thrombocyte count	CA1	NA		NA
	Thrombocyte count	CACNA1B	IVW RE	-9e-04Â±0.001	0.3312
	Thrombocyte count	CACNA1C	IVW FE	-6e-04Â±0.0052	0.9083
	Thrombocyte count	CACNA1I	NA		NA
	Thrombocyte count	CACNA2D3	IVW FE	6e-04Â±0.0012	0.6049
	Thrombocyte count	CACNB1	NA		NA
	Thrombocyte count	SMPD1	NA		NA
	Thrombocyte count / Lymphocyte count	all_genes	IVW FE	8.6225e-06Â±0	0.56
	Thrombocyte count / Lymphocyte count	CA1	NA		NA
	Thrombocyte count / Lymphocyte count	CACNA1B	IVW FE	2.4518e-06Â±0	0.9079
	Thrombocyte count / Lymphocyte count	CACNA1C	NA		NA
	Thrombocyte count / Lymphocyte count	CACNA1I	NA		NA
	Thrombocyte count / Lymphocyte count	CACNA2D3	IVW RE	0Â±0	0.6542
	Thrombocyte count / Lymphocyte count	CACNB1	NA		NA
	Thrombocyte count / Lymphocyte count	SMPD1	NA		NA
	Thrombocyte distribution width	all_genes	IVW FE	0.0022Â±5e-04	0.00873
	Thrombocyte distribution width	CA1	NA		NA
	Thrombocyte distribution width	CACNA1B	IVW FE	3e-04Â±8e-04	0.7009
	Thrombocyte distribution width	CACNA1C	IVW FE	6e-04Â±0.0052	0.9081
	Thrombocyte distribution width	CACNA1I	Wald ratio	0.0011Â±0.0115	0.9226
	Thrombocyte distribution width	CACNA2D3	IVW FE	-0.0021Â±0.0014	0.119
	Thrombocyte distribution width	CACNB1	NA		NA
	Thrombocyte distribution width	SMPD1	NA		NA
	Polyunsaturated fatty acids	all_genes	IVW FE	-0.0033Â±8e-04	0
	Polyunsaturated fatty acids	CA1	NA		NA
	Polyunsaturated fatty acids	CACNA1B	IVW RE	-5e-04Â±0.0022	0.8162
	Polyunsaturated fatty acids	CACNA1C	NA		NA
	Polyunsaturated fatty acids	CACNA1I	NA		NA
	Polyunsaturated fatty acids	CACNA2D3	IVW FE	-0.0015Â±0.0013	0.24
	Polyunsaturated fatty acids	CACNB1	NA		NA
	Polyunsaturated fatty acids	SMPD1	NA		NA
	Potassium (urine)	all_genes	IVW FE	0.0029Â±0.0027	0.2853
	Potassium (urine)	CA1	NA		NA
	Potassium (urine)	CACNA1B	IVW FE	0.0029Â±0.0042	0.4848
	Potassium (urine)	CACNA1C	NA		NA
	Potassium (urine)	CACNA1I	NA		NA
	Potassium (urine)	CACNA2D3	IVW FE	0.0067Â±0.0035	0.0514
	Potassium (urine)	CACNB1	NA		NA
	Potassium (urine)	SMPD1	NA		NA
	Pyruvate	all_genes	IVW FE	2e-04Â±0.0014	0.9102
	Pyruvate	CA1	NA		NA
	Pyruvate	CACNA1B	IVW FE	-5e-04Â±0.0019	0.8075
	Pyruvate	CACNA1C	NA		NA
	Pyruvate	CACNA1I	NA		NA
	Pyruvate	CACNA2D3	IVW RE	0.0022Â±0.0064	0.7282
	Pyruvate	CACNB1	NA		NA
	Pyruvate	SMPD1	NA		NA
	Apolipoprotein B / Apopolipoprotein A1	all_genes	IVW FE	-0.0016Â±9e-04	0.0699
	Apolipoprotein B / Apopolipoprotein A1	CA1	NA		NA
	Apolipoprotein B / Apopolipoprotein A1	CACNA1B	IVW FE	-0.0047Â±0.0025	0.065
	Apolipoprotein B / Apopolipoprotein A1	CACNA1C	NA		NA
	Apolipoprotein B / Apopolipoprotein A1	CACNA1I	NA		NA
	Apolipoprotein B / Apopolipoprotein A1	CACNA2D3	IVW FE	0.0012Â±0.0017	0.4699
	Apolipoprotein B / Apopolipoprotein A1	CACNB1	NA		NA
	Apolipoprotein B / Apopolipoprotein A1	SMPD1	NA		NA
	Docosahexaenoic acid to total fatty acids	all_genes	IVW FE	0.0014Â±0.001	0.143
	Docosahexaenoic acid to total fatty acids	CA1	NA		NA
	Docosahexaenoic acid to total fatty acids	CACNA1B	IVW FE	0.0018Â±0.003	0.5423
	Docosahexaenoic acid to total fatty acids	CACNA1C	NA		NA
	Docosahexaenoic acid to total fatty acids	CACNA1I	NA		NA
	Docosahexaenoic acid to total fatty acids	CACNA2D3	IVW FE	-0.0028Â±0.0023	0.2337
	Docosahexaenoic acid to total fatty acids	CACNB1	NA		NA
	Docosahexaenoic acid to total fatty acids	SMPD1	NA		NA
	Linoleic acid to total fatty acids	all_genes	IVW FE	7e-04Â±0.0011	0.5118
	Linoleic acid to total fatty acids	CA1	NA		NA
	Linoleic acid to total fatty acids	CACNA1B	IVW FE	-1e-04Â±0.0018	0.9386
	Linoleic acid to total fatty acids	CACNA1C	NA		NA
	Linoleic acid to total fatty acids	CACNA1I	NA		NA
	Linoleic acid to total fatty acids	CACNA2D3	IVW FE	0.0057Â±0.0021	0.0079
	Linoleic acid to total fatty acids	CACNB1	NA		NA
	Linoleic acid to total fatty acids	SMPD1	NA		NA
	Monounsaturated fatty acids to total fatty acids	all_genes	IVW FE	-0.0017Â±5e-04	0.0006
	Monounsaturated fatty acids to total fatty acids	CA1	NA		NA
	Monounsaturated fatty acids to total fatty acids	CACNA1B	IVW FE	-7e-04Â±0.002	0.7427
	Monounsaturated fatty acids to total fatty acids	CACNA1C	NA		NA
	Monounsaturated fatty acids to total fatty acids	CACNA1I	NA		NA
	Monounsaturated fatty acids to total fatty acids	CACNA2D3	IVW FE	-8e-04Â±0.0014	0.5639
	Monounsaturated fatty acids to total fatty acids	CACNB1	NA		NA
	Monounsaturated fatty acids to total fatty acids	SMPD1	NA		NA
	Omega-3 fatty acids to total fatty acids	all_genes	IVW FE	1e-04Â±0.0018	0.9408
	Omega-3 fatty acids to total fatty acids	CA1	NA		NA
	Omega-3 fatty acids to total fatty acids	CACNA1B	IVW FE	0.0042Â±0.0027	0.1223
	Omega-3 fatty acids to total fatty acids	CACNA1C	NA		NA
	Omega-3 fatty acids to total fatty acids	CACNA1I	NA		NA
	Omega-3 fatty acids to total fatty acids	CACNA2D3	IVW FE	-1e-04Â±0.0041	0.9713
	Omega-3 fatty acids to total fatty acids	CACNB1	NA		NA
	Omega-3 fatty acids to total fatty acids	SMPD1	NA		NA
	Omega-6 to omega-3 fatty acids	all_genes	IVW FE	-0.0033Â±0.0015	0.026
	Omega-6 to omega-3 fatty acids	CA1	NA		NA
	Omega-6 to omega-3 fatty acids	CACNA1B	IVW FE	-0.0052Â±0.0022	0.0193
	Omega-6 to omega-3 fatty acids	CACNA1C	NA		NA
	Omega-6 to omega-3 fatty acids	CACNA1I	NA		NA
	Omega-6 to omega-3 fatty acids	CACNA2D3	IVW FE	-0.0083Â±0.0024	0.0005
	Omega-6 to omega-3 fatty acids	CACNB1	NA		NA
	Omega-6 to omega-3 fatty acids	SMPD1	NA		NA
	Omega-6 fatty acids to total fatty acids	all_genes	IVW FE	0.0013Â±7e-04	0.0819
	Omega-6 fatty acids to total fatty acids	CA1	NA		NA
	Omega-6 fatty acids to total fatty acids	CACNA1B	IVW FE	-4e-04Â±0.0018	0.8282
	Omega-6 fatty acids to total fatty acids	CACNA1C	NA		NA
	Omega-6 fatty acids to total fatty acids	CACNA1I	NA		NA
	Omega-6 fatty acids to total fatty acids	CACNA2D3	IVW FE	4e-04Â±0.0018	0.808
	Omega-6 fatty acids to total fatty acids	CACNB1	NA		NA
	Omega-6 fatty acids to total fatty acids	SMPD1	Wald ratio	-0.0013Â±0.0087	0.8813
	Polyunsaturated fatty acids over monounsaturated fatty acids	all_genes	IVW FE	0.0013Â±5e-04	0.0155
	Polyunsaturated fatty acids over monounsaturated fatty acids	CA1	NA		NA
	Polyunsaturated fatty acids over monounsaturated fatty acids	CACNA1B	IVW FE	-0.003Â±0.0022	0.1632
	Polyunsaturated fatty acids over monounsaturated fatty acids	CACNA1C	NA		NA
	Polyunsaturated fatty acids over monounsaturated fatty acids	CACNA1I	NA		NA
	Polyunsaturated fatty acids over monounsaturated fatty acids	CACNA2D3	IVW FE	9e-04Â±0.0012	0.4428
	Polyunsaturated fatty acids over monounsaturated fatty acids	CACNB1	NA		NA
	Polyunsaturated fatty acids over monounsaturated fatty acids	SMPD1	NA		NA
	Polyunsaturated fatty acids to total fatty acids percentage	all_genes	IVW FE	0.0016Â±7e-04	0.0196
	Polyunsaturated fatty acids to total fatty acids percentage	CA1	NA		NA
	Polyunsaturated fatty acids to total fatty acids percentage	CACNA1B	IVW FE	1e-04Â±0.0024	0.9729
	Polyunsaturated fatty acids to total fatty acids percentage	CACNA1C	NA		NA
	Polyunsaturated fatty acids to total fatty acids percentage	CACNA1I	NA		NA
	Polyunsaturated fatty acids to total fatty acids percentage	CACNA2D3	IVW FE	6e-04Â±0.0019	0.742
	Polyunsaturated fatty acids to total fatty acids percentage	CACNB1	NA		NA
	Polyunsaturated fatty acids to total fatty acids percentage	SMPD1	NA		NA
	Saturated fatty acids to total fatty acids percentage	all_genes	IVW RE	-0.0028Â±0.0032	0.3842
	Saturated fatty acids to total fatty acids percentage	CA1	NA		NA
	Saturated fatty acids to total fatty acids percentage	CACNA1B	Wald ratio	-0.0098Â±0.0083	0.2371
	Saturated fatty acids to total fatty acids percentage	CACNA1C	NA		NA
	Saturated fatty acids to total fatty acids percentage	CACNA1I	NA		NA
	Saturated fatty acids to total fatty acids percentage	CACNA2D3	IVW FE	0.0058Â±0.0042	0.1623
	Saturated fatty acids to total fatty acids percentage	CACNB1	NA		NA
	Saturated fatty acids to total fatty acids percentage	SMPD1	NA		NA
	Remnant cholesterol	all_genes	IVW FE	-0.0023Â±0.0012	0.0619
	Remnant cholesterol	CA1	NA		NA
	Remnant cholesterol	CACNA1B	IVW FE	-6e-04Â±0.002	0.771
	Remnant cholesterol	CACNA1C	NA		NA
	Remnant cholesterol	CACNA1I	NA		NA
	Remnant cholesterol	CACNA2D3	IVW FE	-0.0016Â±0.002	0.4318
	Remnant cholesterol	CACNB1	NA		NA
	Remnant cholesterol	SMPD1	NA		NA
	Reticulocyte count	all_genes	IVW FE	0.0014Â±5e-04	0.0045
	Reticulocyte count	CA1	IVW FE	0.0029Â±0.0038	0.4432
	Reticulocyte count	CACNA1B	IVW FE	0.0038Â±0.0011	0.0008
	Reticulocyte count	CACNA1C	IVW FE	-0.0068Â±0.0046	0.1415
	Reticulocyte count	CACNA1I	NA		NA
	Reticulocyte count	CACNA2D3	IVW FE	5e-04Â±7e-04	0.5044
	Reticulocyte count	CACNB1	NA		NA
	Reticulocyte count	SMPD1	NA		NA
	Reticulocyte percentage	all_genes	IVW FE	0.0015Â±5e-04	0.0029
	Reticulocyte percentage	CA1	IVW FE	0.0024Â±0.004	0.5362
	Reticulocyte percentage	CACNA1B	IVW FE	0.003Â±0.0012	0.0103
	Reticulocyte percentage	CACNA1C	IVW FE	-0.0014Â±0.0023	0.5496
	Reticulocyte percentage	CACNA1I	NA		NA
	Reticulocyte percentage	CACNA2D3	IVW FE	7e-04Â±7e-04	0.321
	Reticulocyte percentage	CACNB1	Wald ratio	0.0152Â±0.0133	0.2506
	Reticulocyte percentage	SMPD1	NA		NA
	Rheumatoid factor	all_genes	IVW FE	-0.0027Â±0.001	0.0071
	Rheumatoid factor	CA1	NA		NA
	Rheumatoid factor	CACNA1B	IVW FE	-0.0017Â±3e-04	2.73e-05
	Rheumatoid factor	CACNA1C	NA		NA
	Rheumatoid factor	CACNA1I	NA		NA
	Rheumatoid factor	CACNA2D3	NA		NA
	Rheumatoid factor	CACNB1	NA		NA
	Rheumatoid factor	SMPD1	NA		NA
	Saturated fatty acids	all_genes	IVW FE	-0.0029Â±8e-04	0.0005
	Saturated fatty acids	CA1	NA		NA
	Saturated fatty acids	CACNA1B	IVW FE	0.0013Â±0.0021	0.5598
	Saturated fatty acids	CACNA1C	NA		NA
	Saturated fatty acids	CACNA1I	NA		NA
	Saturated fatty acids	CACNA2D3	IVW FE	-0.0035Â±0.0025	0.1623
	Saturated fatty acids	CACNB1	NA		NA
	Saturated fatty acids	SMPD1	NA		NA
	SHBG	all_genes	IVW FE	2e-04Â±8e-04	0.8025
	SHBG	CA1	NA		NA
	SHBG	CACNA1B	IVW FE	-0.0018Â±0.0013	0.1706
	SHBG	CACNA1C	NA		NA
	SHBG	CACNA1I	NA		NA
	SHBG	CACNA2D3	IVW FE	0.001Â±0.0015	0.4973
	SHBG	CACNB1	NA		NA
	SHBG	SMPD1	NA		NA
	Sodium (urine)	all_genes	IVW FE	4e-04Â±0.0017	0.8327
	Sodium (urine)	CA1	NA		NA
	Sodium (urine)	CACNA1B	IVW FE	-0.0029Â±0.0022	0.1969
	Sodium (urine)	CACNA1C	Wald ratio	0.0094Â±0.0152	0.5371
	Sodium (urine)	CACNA1I	NA		NA
	Sodium (urine)	CACNA2D3	IVW FE	0.0024Â±0.0027	0.3793
	Sodium (urine)	CACNB1	NA		NA
	Sodium (urine)	SMPD1	NA		NA
	Sphingomyelins	all_genes	IVW FE	1e-04Â±7e-04	0.9124
	Sphingomyelins	CA1	NA		NA
	Sphingomyelins	CACNA1B	IVW FE	1e-04Â±0.0014	0.9644
	Sphingomyelins	CACNA1C	NA		NA
	Sphingomyelins	CACNA1I	NA		NA
	Sphingomyelins	CACNA2D3	IVW FE	0.0028Â±0.0025	0.2505
	Sphingomyelins	CACNB1	NA		NA
	Sphingomyelins	SMPD1	NA		NA
	Testosterone	all_genes	IVW FE	0.001Â±0.0028	0.7174
	Testosterone	CA1	NA		NA
	Testosterone	CACNA1B	IVW FE	-0.0034Â±0.0043	0.4219
	Testosterone	CACNA1C	Wald ratio	-0.0155Â±0.0179	0.3868
	Testosterone	CACNA1I	NA		NA
	Testosterone	CACNA2D3	IVW FE	-6.6396e-06Â±0.0054	0.999
	Testosterone	CACNB1	NA		NA
	Testosterone	SMPD1	NA		NA
	Total bilirubin	all_genes	IVW FE	8e-04Â±0.0012	0.4855
	Total bilirubin	CA1	NA		NA
	Total bilirubin	CACNA1B	IVW FE	0.0037Â±0.0019	0.0503
	Total bilirubin	CACNA1C	Wald ratio	-0.0068Â±0.0149	0.6466
	Total bilirubin	CACNA1I	NA		NA
	Total bilirubin	CACNA2D3	IVW FE	-4e-04Â±0.0025	0.8625
	Total bilirubin	CACNB1	NA		NA
	Total bilirubin	SMPD1	NA		NA
	Non-HDL cholesterol	all_genes	IVW FE	-0.0023Â±0.0011	0.0456
	Non-HDL cholesterol	CA1	NA		NA
	Non-HDL cholesterol	CACNA1B	IVW FE	-3.4816e-06Â±0.0018	0.9984
	Non-HDL cholesterol	CACNA1C	NA		NA
	Non-HDL cholesterol	CACNA1I	NA		NA
	Non-HDL cholesterol	CACNA2D3	IVW FE	-8e-04Â±0.0021	0.6934
	Non-HDL cholesterol	CACNB1	NA		NA
	Non-HDL cholesterol	SMPD1	NA		NA
	Total cholesterol	all_genes	IVW FE	-0.0017Â±0.001	0.0831
	Total cholesterol	CA1	NA		NA
	Total cholesterol	CACNA1B	IVW FE	-6e-04Â±0.0014	0.6772
	Total cholesterol	CACNA1C	NA		NA
	Total cholesterol	CACNA1I	NA		NA
	Total cholesterol	CACNA2D3	IVW FE	6e-04Â±0.003	0.8361
	Total cholesterol	CACNB1	NA		NA
	Total cholesterol	SMPD1	NA		NA
	Total cholines	all_genes	IVW RE	-0.0022Â±0.0011	0.0382
	Total cholines	CA1	NA		NA
	Total cholines	CACNA1B	IVW FE	-0.0011Â±0.0014	0.4396
	Total cholines	CACNA1C	NA		NA
	Total cholines	CACNA1I	NA		NA
	Total cholines	CACNA2D3	IVW FE	-0.0041Â±0.0034	0.2243
	Total cholines	CACNB1	NA		NA
	Total cholines	SMPD1	NA		NA
	Total concentration of branched chain amino acids	all_genes	IVW FE	0.0012Â±0.0016	0.448
	Total concentration of branched chain amino acids	CA1	NA		NA
	Total concentration of branched chain amino acids	CACNA1B	IVW FE	-0.0029Â±0.003	0.3344
	Total concentration of branched chain amino acids	CACNA1C	NA		NA
	Total concentration of branched chain amino acids	CACNA1I	NA		NA
	Total concentration of branched chain amino acids	CACNA2D3	IVW FE	0.0013Â±0.0031	0.6651
	Total concentration of branched chain amino acids	CACNB1	NA		NA
	Total concentration of branched chain amino acids	SMPD1	NA		NA
	Total concentration of lipoprotein particles	all_genes	Egger RE	0.0012Â±0.0014	0.4099
	Total concentration of lipoprotein particles	CA1	NA		NA
	Total concentration of lipoprotein particles	CACNA1B	IVW FE	3e-04Â±0.0014	0.8081
	Total concentration of lipoprotein particles	CACNA1C	NA		NA
	Total concentration of lipoprotein particles	CACNA1I	NA		NA
	Total concentration of lipoprotein particles	CACNA2D3	IVW FE	-0.0019Â±0.0038	0.6141
	Total concentration of lipoprotein particles	CACNB1	NA		NA
	Total concentration of lipoprotein particles	SMPD1	NA		NA
	Total esterified cholesterol	all_genes	IVW FE	-0.0013Â±9e-04	0.159
	Total esterified cholesterol	CA1	NA		NA
	Total esterified cholesterol	CACNA1B	IVW FE	-4e-04Â±0.0013	0.7531
	Total esterified cholesterol	CACNA1C	NA		NA
	Total esterified cholesterol	CACNA1I	NA		NA
	Total esterified cholesterol	CACNA2D3	IVW FE	6e-04Â±0.003	0.8426
	Total esterified cholesterol	CACNB1	NA		NA
	Total esterified cholesterol	SMPD1	NA		NA
	Total fatty acids	all_genes	IVW FE	-0.0033Â±7e-04	0.00753
	Total fatty acids	CA1	NA		NA
	Total fatty acids	CACNA1B	IVW FE	-0.0017Â±0.002	0.4099
	Total fatty acids	CACNA1C	NA		NA
	Total fatty acids	CACNA1I	NA		NA
	Total fatty acids	CACNA2D3	IVW FE	-0.0029Â±0.0026	0.2726
	Total fatty acids	CACNB1	NA		NA
	Total fatty acids	SMPD1	NA		NA
	Total free cholesterol	all_genes	IVW FE	-0.002Â±0.0011	0.0685
	Total free cholesterol	CA1	NA		NA
	Total free cholesterol	CACNA1B	IVW FE	5e-04Â±0.0016	0.7354
	Total free cholesterol	CACNA1C	NA		NA
	Total free cholesterol	CACNA1I	NA		NA
	Total free cholesterol	CACNA2D3	IVW FE	9e-04Â±0.0026	0.7453
	Total free cholesterol	CACNB1	NA		NA
	Total free cholesterol	SMPD1	NA		NA
	Total lipids in HDL	all_genes	IVW FE	0Â±6e-04	0.9486
	Total lipids in HDL	CA1	NA		NA
	Total lipids in HDL	CACNA1B	IVW FE	5e-04Â±0.0013	0.7151
	Total lipids in HDL	CACNA1C	NA		NA
	Total lipids in HDL	CACNA1I	NA		NA
	Total lipids in HDL	CACNA2D3	IVW FE	-0.003Â±0.0018	0.0946
	Total lipids in HDL	CACNB1	NA		NA
	Total lipids in HDL	SMPD1	NA		NA
	Total lipids in LDL	all_genes	IVW FE	-0.0021Â±0.0012	0.0748
	Total lipids in LDL	CA1	NA		NA
	Total lipids in LDL	CACNA1B	IVW FE	-3e-04Â±0.0016	0.8447
	Total lipids in LDL	CACNA1C	NA		NA
	Total lipids in LDL	CACNA1I	NA		NA
	Total lipids in LDL	CACNA2D3	IVW FE	-0.0011Â±0.0026	0.6636
	Total lipids in LDL	CACNB1	NA		NA
	Total lipids in LDL	SMPD1	NA		NA
	Total lipids in lipoprotein particles	all_genes	IVW FE	-0.0028Â±9e-04	0.0034
	Total lipids in lipoprotein particles	CA1	NA		NA
	Total lipids in lipoprotein particles	CACNA1B	IVW FE	-0.001Â±0.0015	0.4909
	Total lipids in lipoprotein particles	CACNA1C	NA		NA
	Total lipids in lipoprotein particles	CACNA1I	NA		NA
	Total lipids in lipoprotein particles	CACNA2D3	IVW FE	-0.0012Â±0.0024	0.6192
	Total lipids in lipoprotein particles	CACNB1	NA		NA
	Total lipids in lipoprotein particles	SMPD1	NA		NA
	Total lipids in VLDL	all_genes	IVW FE	-0.0016Â±6e-04	0.0093
	Total lipids in VLDL	CA1	NA		NA
	Total lipids in VLDL	CACNA1B	IVW RE	0.0046Â±0.0041	0.2588
	Total lipids in VLDL	CACNA1C	NA		NA
	Total lipids in VLDL	CACNA1I	NA		NA
	Total lipids in VLDL	CACNA2D3	IVW FE	-0.0021Â±0.0015	0.1744
	Total lipids in VLDL	CACNB1	NA		NA
	Total lipids in VLDL	SMPD1	NA		NA
	Total phospholipids in lipoprotein particles	all_genes	IVW RE	-0.0028Â±0.0011	0.0131
	Total phospholipids in lipoprotein particles	CA1	NA		NA
	Total phospholipids in lipoprotein particles	CACNA1B	IVW FE	-0.0014Â±0.0015	0.3573
	Total phospholipids in lipoprotein particles	CACNA1C	NA		NA
	Total phospholipids in lipoprotein particles	CACNA1I	NA		NA
	Total phospholipids in lipoprotein particles	CACNA2D3	IVW FE	-0.003Â±0.003	0.322
	Total phospholipids in lipoprotein particles	CACNB1	Wald ratio	0.0125Â±0.0095	0.1857
	Total phospholipids in lipoprotein particles	SMPD1	NA		NA
	Triglycerides	all_genes	IVW FE	-0.0019Â±5e-04	0.0001
	Triglycerides	CA1	NA		NA
	Triglycerides	CACNA1B	IVW FE	0.002Â±0.0018	0.2516
	Triglycerides	CACNA1C	Wald ratio	-0.0032Â±0.0132	0.8107
	Triglycerides	CACNA1I	NA		NA
	Triglycerides	CACNA2D3	IVW FE	-0.0023Â±0.0016	0.147
	Triglycerides	CACNB1	NA		NA
	Triglycerides	SMPD1	NA		NA
	Triglycerides in HDL	all_genes	IVW FE	-0.002Â±6e-04	0.001
	Triglycerides in HDL	CA1	NA		NA
	Triglycerides in HDL	CACNA1B	IVW FE	0.0026Â±0.0018	0.1443
	Triglycerides in HDL	CACNA1C	NA		NA
	Triglycerides in HDL	CACNA1I	NA		NA
	Triglycerides in HDL	CACNA2D3	IVW FE	-0.0023Â±0.0025	0.3586
	Triglycerides in HDL	CACNB1	NA		NA
	Triglycerides in HDL	SMPD1	NA		NA
	Triglycerides in LDL	all_genes	IVW FE	-0.0011Â±7e-04	0.0951
	Triglycerides in LDL	CA1	NA		NA
	Triglycerides in LDL	CACNA1B	IVW FE	0.003Â±0.0022	0.1724
	Triglycerides in LDL	CACNA1C	NA		NA
	Triglycerides in LDL	CACNA1I	NA		NA
	Triglycerides in LDL	CACNA2D3	IVW FE	-0.0018Â±0.0017	0.2902
	Triglycerides in LDL	CACNB1	NA		NA
	Triglycerides in LDL	SMPD1	NA		NA
	Triglycerides in VLDL	all_genes	IVW FE	-0.0015Â±5e-04	0.0045
	Triglycerides in VLDL	CA1	NA		NA
	Triglycerides in VLDL	CACNA1B	IVW RE	1e-04Â±0.0035	0.9791
	Triglycerides in VLDL	CACNA1C	NA		NA
	Triglycerides in VLDL	CACNA1I	NA		NA
	Triglycerides in VLDL	CACNA2D3	IVW FE	-0.0032Â±0.0013	0.0111
	Triglycerides in VLDL	CACNB1	NA		NA
	Triglycerides in VLDL	SMPD1	NA		NA
	Triglycerides to phosphoglycerides	all_genes	IVW FE	-0.0011Â±5e-04	0.0393
	Triglycerides to phosphoglycerides	CA1	NA		NA
	Triglycerides to phosphoglycerides	CACNA1B	IVW RE	0.0022Â±0.0033	0.5104
	Triglycerides to phosphoglycerides	CACNA1C	NA		NA
	Triglycerides to phosphoglycerides	CACNA1I	NA		NA
	Triglycerides to phosphoglycerides	CACNA2D3	IVW FE	-0.0013Â±9e-04	0.1305
	Triglycerides to phosphoglycerides	CACNB1	NA		NA
	Triglycerides to phosphoglycerides	SMPD1	NA		NA
	Tyrosine	all_genes	IVW RE	-9e-04Â±0.0022	0.6624
	Tyrosine	CA1	NA		NA
	Tyrosine	CACNA1B	IVW RE	-0.0044Â±0.0052	0.3967
	Tyrosine	CACNA1C	NA		NA
	Tyrosine	CACNA1I	NA		NA
	Tyrosine	CACNA2D3	IVW FE	2e-04Â±0.0022	0.9306
	Tyrosine	CACNB1	NA		NA
	Tyrosine	SMPD1	NA		NA
	Urate	all_genes	IVW FE	0.0019Â±8e-04	0.0194
	Urate	CA1	NA		NA
	Urate	CACNA1B	IVW FE	0.0027Â±0.0018	0.1301
	Urate	CACNA1C	NA		NA
	Urate	CACNA1I	NA		NA
	Urate	CACNA2D3	IVW FE	6e-04Â±0.0011	0.5703
	Urate	CACNB1	NA		NA
	Urate	SMPD1	NA		NA
	Urea	all_genes	IVW FE	0.0014Â±0.0013	0.2524
	Urea	CA1	NA		NA
	Urea	CACNA1B	IVW FE	9e-04Â±0.0025	0.7303
	Urea	CACNA1C	Wald ratio	0.0122Â±0.0147	0.4051
	Urea	CACNA1I	NA		NA
	Urea	CACNA2D3	IVW FE	0.0029Â±0.0024	0.2263
	Urea	CACNB1	NA		NA
	Urea	SMPD1	NA		NA
	Valine	all_genes	IVW FE	4e-04Â±0.0015	0.7856
	Valine	CA1	NA		NA
	Valine	CACNA1B	IVW FE	-0.0052Â±0.0031	0.0953
	Valine	CACNA1C	NA		NA
	Valine	CACNA1I	NA		NA
	Valine	CACNA2D3	IVW FE	0.0022Â±0.0034	0.5147
	Valine	CACNB1	NA		NA
	Valine	SMPD1	NA		NA
	Vitamin D	all_genes	IVW FE	-0.0027Â±0.0017	0.1041
	Vitamin D	CA1	NA		NA
	Vitamin D	CACNA1B	IVW FE	-0.0023Â±0.0031	0.4598
	Vitamin D	CACNA1C	Wald ratio	-0.0147Â±0.0142	0.2998
	Vitamin D	CACNA1I	NA		NA
	Vitamin D	CACNA2D3	IVW FE	-0.0034Â±0.0022	0.1303
	Vitamin D	CACNB1	NA		NA
	Vitamin D	SMPD1	NA		NA
	VLDL cholesterol	all_genes	IVW FE	-0.0022Â±8e-04	0.0063
	VLDL cholesterol	CA1	NA		NA
	VLDL cholesterol	CACNA1B	IVW FE	-0.0035Â±0.0025	0.1578
	VLDL cholesterol	CACNA1C	NA		NA
	VLDL cholesterol	CACNA1I	NA		NA
	VLDL cholesterol	CACNA2D3	IVW FE	-0.0024Â±0.002	0.2222
	VLDL cholesterol	CACNB1	NA		NA
	VLDL cholesterol	SMPD1	NA		NA
	VLDL particles concentration	all_genes	IVW FE	-0.0016Â±7e-04	0.0259
	VLDL particles concentration	CA1	NA		NA
	VLDL particles concentration	CACNA1B	IVW RE	-0.0047Â±0.004	0.2344
	VLDL particles concentration	CACNA1C	NA		NA
	VLDL particles concentration	CACNA1I	NA		NA
	VLDL particles concentration	CACNA2D3	IVW FE	-0.0024Â±0.0025	0.3292
	VLDL particles concentration	CACNB1	NA		NA
	VLDL particles concentration	SMPD1	NA		NA
