## Supplementary Table 4 for "Validation of L-Type Calcium Channel Blocker Amlodipine as a Novel ADHD Treatment through Cross-Species Analysis, Drug-Target Mendelian Randomization, and clinical evidence from medical records"

### Sheet: SI4_ADHD_drugtarget
	Supplementary Table 4. Results of drug-target Mendelian randomization experiments on ADHD.
	Exposure	Gene	Method	Estimate	p-value
	3-hydroxybutyrate	all_genes	IVW FE	-0.1607Â±0.0346	0.034811
	3-hydroxybutyrate	CA1	NA		NA
	3-hydroxybutyrate	CACNA1B	IVW FE	-0.1792Â±0.0409	0
	3-hydroxybutyrate	CACNA1C	NA		NA
	3-hydroxybutyrate	CACNA1I	NA		NA
	3-hydroxybutyrate	CACNA2D3	IVW FE	-0.0101Â±0.1069	0.9246
	3-hydroxybutyrate	CACNB1	NA		NA
	3-hydroxybutyrate	SMPD1	NA		NA
	Acetate	all_genes	IVW FE	0.1632Â±0.0738	0.0271
	Acetate	CA1	NA		NA
	Acetate	CACNA1B	IVW FE	0.1707Â±0.1645	0.2993
	Acetate	CACNA1C	NA		NA
	Acetate	CACNA1I	NA		NA
	Acetate	CACNA2D3	IVW FE	0.1294Â±0.0985	0.1892
	Acetate	CACNB1	NA		NA
	Acetate	SMPD1	NA		NA
	Acetoacetate	all_genes	IVW FE	0.1154Â±0.0713	0.1058
	Acetoacetate	CA1	NA		NA
	Acetoacetate	CACNA1B	NA		NA
	Acetoacetate	CACNA1C	NA		NA
	Acetoacetate	CACNA1I	NA		NA
	Acetoacetate	CACNA2D3	IVW FE	0.0398Â±0.171	0.8161
	Acetoacetate	CACNB1	NA		NA
	Acetoacetate	SMPD1	NA		NA
	Acetone	all_genes	IVW FE	0.0731Â±0.0813	0.3685
	Acetone	CA1	NA		NA
	Acetone	CACNA1B	IVW FE	0.0645Â±0.1529	0.673
	Acetone	CACNA1C	NA		NA
	Acetone	CACNA1I	NA		NA
	Acetone	CACNA2D3	IVW FE	0.1675Â±0.4358	0.7008
	Acetone	CACNB1	NA		NA
	Acetone	SMPD1	NA		NA
	Alanine aminotransferase	all_genes	IVW FE	0.1405Â±0.0401	0.0005
	Alanine aminotransferase	CA1	NA		NA
	Alanine aminotransferase	CACNA1B	IVW FE	0.0296Â±0.0678	0.6626
	Alanine aminotransferase	CACNA1C	NA		NA
	Alanine aminotransferase	CACNA1I	NA		NA
	Alanine aminotransferase	CACNA2D3	IVW FE	-0.0976Â±0.0878	0.2662
	Alanine aminotransferase	CACNB1	NA		NA
	Alanine aminotransferase	SMPD1	NA		NA
	Alanine	all_genes	IVW FE	0.086Â±0.0525	0.1013
	Alanine	CA1	NA		NA
	Alanine	CACNA1B	IVW FE	-0.1419Â±0.0058	2.5452e-130
	Alanine	CACNA1C	NA		NA
	Alanine	CACNA1I	NA		NA
	Alanine	CACNA2D3	IVW FE	0.3814Â±0.36	0.2894
	Alanine	CACNB1	NA		NA
	Alanine	SMPD1	NA		NA
	Albumin	all_genes	IVW FE	0.0266Â±0.0433	0.5387
	Albumin	CA1	NA		NA
	Albumin	CACNA1B	IVW FE	0.0662Â±0.0841	0.4308
	Albumin	CACNA1C	NA		NA
	Albumin	CACNA1I	NA		NA
	Albumin	CACNA2D3	IVW FE	-0.1343Â±0.0712	0.0593
	Albumin	CACNB1	NA		NA
	Albumin	SMPD1	NA		NA
	Alkaline phosphatase	all_genes	IVW FE	0.0273Â±0.0116	0.0185
	Alkaline phosphatase	CA1	NA		NA
	Alkaline phosphatase	CACNA1B	IVW FE	-0.0195Â±0.0115	0.091
	Alkaline phosphatase	CACNA1C	NA		NA
	Alkaline phosphatase	CACNA1I	Wald ratio	0.0058Â±0.6888	0.9933
	Alkaline phosphatase	CACNA2D3	IVW FE	-0.0407Â±0.0731	0.578
	Alkaline phosphatase	CACNB1	Wald ratio	0.0061Â±0.8365	0.9942
	Alkaline phosphatase	SMPD1	NA		NA
	Apolipoprotein A1	all_genes	IVW FE	-0.0353Â±0.0249	0.1569
	Apolipoprotein A1	CA1	NA		NA
	Apolipoprotein A1	CACNA1B	IVW FE	-0.1051Â±0.0356	0.0032
	Apolipoprotein A1	CACNA1C	NA		NA
	Apolipoprotein A1	CACNA1I	NA		NA
	Apolipoprotein A1	CACNA2D3	IVW FE	-0.0628Â±0.2576	0.8073
	Apolipoprotein A1	CACNB1	NA		NA
	Apolipoprotein A1	SMPD1	NA		NA
	Apolipoprotein B	all_genes	IVW FE	-0.0037Â±0.0487	0.9399
	Apolipoprotein B	CA1	NA		NA
	Apolipoprotein B	CACNA1B	IVW FE	-0.0607Â±0.0998	0.5434
	Apolipoprotein B	CACNA1C	NA		NA
	Apolipoprotein B	CACNA1I	NA		NA
	Apolipoprotein B	CACNA2D3	IVW FE	0.0016Â±0.1079	0.9882
	Apolipoprotein B	CACNB1	NA		NA
	Apolipoprotein B	SMPD1	NA		NA
	Asp aminotransferase / Ala aminotransferase	all_genes	IVW FE	-0.1577Â±0.166	0.342
	Asp aminotransferase / Ala aminotransferase	CA1	NA		NA
	Asp aminotransferase / Ala aminotransferase	CACNA1B	IVW FE	-0.0371Â±0.2151	0.8632
	Asp aminotransferase / Ala aminotransferase	CACNA1C	NA		NA
	Asp aminotransferase / Ala aminotransferase	CACNA1I	NA		NA
	Asp aminotransferase / Ala aminotransferase	CACNA2D3	IVW FE	-0.1265Â±0.5384	0.8142
	Asp aminotransferase / Ala aminotransferase	CACNB1	NA		NA
	Asp aminotransferase / Ala aminotransferase	SMPD1	NA		NA
	Aspartate aminotransferase	all_genes	IVW FE	0.0685Â±0.0343	0.0456
	Aspartate aminotransferase	CA1	NA		NA
	Aspartate aminotransferase	CACNA1B	IVW FE	-0.0572Â±0.0553	0.3005
	Aspartate aminotransferase	CACNA1C	NA		NA
	Aspartate aminotransferase	CACNA1I	NA		NA
	Aspartate aminotransferase	CACNA2D3	IVW FE	-0.1931Â±0.0606	0.0014
	Aspartate aminotransferase	CACNB1	NA		NA
	Aspartate aminotransferase	SMPD1	NA		NA
	Average diameter of HDL particles	all_genes	IVW FE	-0.0364Â±0.0334	0.276
	Average diameter of HDL particles	CA1	NA		NA
	Average diameter of HDL particles	CACNA1B	IVW FE	-0.0519Â±0.0572	0.364
	Average diameter of HDL particles	CACNA1C	NA		NA
	Average diameter of HDL particles	CACNA1I	NA		NA
	Average diameter of HDL particles	CACNA2D3	IVW FE	-0.378Â±0.1483	0.0108
	Average diameter of HDL particles	CACNB1	NA		NA
	Average diameter of HDL particles	SMPD1	NA		NA
	Average diameter of LDL particles	all_genes	IVW FE	0.1073Â±0.0469	0.0221
	Average diameter of LDL particles	CA1	NA		NA
	Average diameter of LDL particles	CACNA1B	IVW FE	0.1234Â±0.0527	0.0192
	Average diameter of LDL particles	CACNA1C	NA		NA
	Average diameter of LDL particles	CACNA1I	NA		NA
	Average diameter of LDL particles	CACNA2D3	IVW FE	0.0526Â±0.3635	0.885
	Average diameter of LDL particles	CACNB1	NA		NA
	Average diameter of LDL particles	SMPD1	NA		NA
	Average diameter of VLDL particles	all_genes	IVW FE	-0.0615Â±0.0198	0.0019
	Average diameter of VLDL particles	CA1	NA		NA
	Average diameter of VLDL particles	CACNA1B	IVW FE	-0.0248Â±0.1099	0.8218
	Average diameter of VLDL particles	CACNA1C	NA		NA
	Average diameter of VLDL particles	CACNA1I	NA		NA
	Average diameter of VLDL particles	CACNA2D3	IVW FE	0.029Â±0.0756	0.7014
	Average diameter of VLDL particles	CACNB1	NA		NA
	Average diameter of VLDL particles	SMPD1	NA		NA
	Basophil count	all_genes	IVW FE	-0.0689Â±0.0811	0.3956
	Basophil count	CA1	NA		NA
	Basophil count	CACNA1B	IVW FE	0.1699Â±0.1281	0.1846
	Basophil count	CACNA1C	NA		NA
	Basophil count	CACNA1I	NA		NA
	Basophil count	CACNA2D3	IVW FE	-0.3245Â±0.1795	0.0707
	Basophil count	CACNB1	NA		NA
	Basophil count	SMPD1	NA		NA
	Basophil percentage	all_genes	IVW FE	-0.0814Â±0.0529	0.1237
	Basophil percentage	CA1	NA		NA
	Basophil percentage	CACNA1B	IVW FE	0.2859Â±0.1759	0.104
	Basophil percentage	CACNA1C	NA		NA
	Basophil percentage	CACNA1I	NA		NA
	Basophil percentage	CACNA2D3	IVW FE	-0.2752Â±0.0914	0.0026
	Basophil percentage	CACNB1	NA		NA
	Basophil percentage	SMPD1	NA		NA
	BMI	all_genes	IVW FE	0.2593Â±0.028	2.3375e-16
	BMI	CA1	Wald ratio	-0.0181Â±1.0708	0.9865
	BMI	CACNA1B	IVW FE	0.207Â±0.0532	0.0001
	BMI	CACNA1C	IVW FE	0.2328Â±0.6923	0.7366
	BMI	CACNA1I	Wald ratio	-0.6833Â±0.9199	0.4576
	BMI	CACNA2D3	IVW FE	0.3244Â±0.0562	7.9453e-05
	BMI	CACNB1	Wald ratio	-0.1827Â±1.3054	0.8887
	BMI	SMPD1	NA		NA
	C-reactive protein	all_genes	IVW FE	0.1709Â±0.0324	0.0012946
	C-reactive protein	CA1	NA		NA
	C-reactive protein	CACNA1B	IVW FE	0.1215Â±0.0776	0.1173
	C-reactive protein	CACNA1C	NA		NA
	C-reactive protein	CACNA1I	NA		NA
	C-reactive protein	CACNA2D3	IVW FE	0.1745Â±0.0804	0.03
	C-reactive protein	CACNB1	NA		NA
	C-reactive protein	SMPD1	NA		NA
	Calcium	all_genes	IVW FE	-0.0186Â±0.0357	0.6022
	Calcium	CA1	NA		NA
	Calcium	CACNA1B	IVW FE	-0.0425Â±0.054	0.4309
	Calcium	CACNA1C	Wald ratio	-0.0323Â±1.0949	0.9764
	Calcium	CACNA1I	NA		NA
	Calcium	CACNA2D3	IVW FE	0.0012Â±0.0768	0.988
	Calcium	CACNB1	Wald ratio	-0.1192Â±1.1301	0.916
	Calcium	SMPD1	NA		NA
	Cholesteryl esters in HDL	all_genes	IVW FE	-0.0391Â±0.0215	0.0687
	Cholesteryl esters in HDL	CA1	NA		NA
	Cholesteryl esters in HDL	CACNA1B	IVW FE	-0.0904Â±0.0543	0.0958
	Cholesteryl esters in HDL	CACNA1C	NA		NA
	Cholesteryl esters in HDL	CACNA1I	NA		NA
	Cholesteryl esters in HDL	CACNA2D3	IVW FE	-0.3036Â±0.1036	0.0034
	Cholesteryl esters in HDL	CACNB1	NA		NA
	Cholesteryl esters in HDL	SMPD1	NA		NA
	Cholesteryl esters in LDL	all_genes	IVW FE	0.0223Â±0.0505	0.6596
	Cholesteryl esters in LDL	CA1	NA		NA
	Cholesteryl esters in LDL	CACNA1B	IVW FE	-0.0582Â±0.0592	0.3254
	Cholesteryl esters in LDL	CACNA1C	NA		NA
	Cholesteryl esters in LDL	CACNA1I	NA		NA
	Cholesteryl esters in LDL	CACNA2D3	IVW FE	0.1716Â±0.1797	0.3395
	Cholesteryl esters in LDL	CACNB1	NA		NA
	Cholesteryl esters in LDL	SMPD1	NA		NA
	Cholesteryl esters in VLDL	all_genes	IVW FE	0.0449Â±0.0393	0.2524
	Cholesteryl esters in VLDL	CA1	NA		NA
	Cholesteryl esters in VLDL	CACNA1B	IVW FE	-0.0614Â±0.2115	0.7716
	Cholesteryl esters in VLDL	CACNA1C	NA		NA
	Cholesteryl esters in VLDL	CACNA1I	NA		NA
	Cholesteryl esters in VLDL	CACNA2D3	IVW FE	-0.0023Â±0.1063	0.9824
	Cholesteryl esters in VLDL	CACNB1	NA		NA
	Cholesteryl esters in VLDL	SMPD1	NA		NA
	Citrate	all_genes	IVW FE	0.0048Â±0.0474	0.9196
	Citrate	CA1	NA		NA
	Citrate	CACNA1B	IVW FE	0.0663Â±0.0825	0.4212
	Citrate	CACNA1C	NA		NA
	Citrate	CACNA1I	NA		NA
	Citrate	CACNA2D3	IVW FE	-0.0194Â±0.0692	0.7791
	Citrate	CACNB1	NA		NA
	Citrate	SMPD1	NA		NA
	Clinical LDL cholesterol	all_genes	IVW FE	0.0269Â±0.051	0.5981
	Clinical LDL cholesterol	CA1	NA		NA
	Clinical LDL cholesterol	CACNA1B	IVW FE	-0.0583Â±0.0721	0.4182
	Clinical LDL cholesterol	CACNA1C	NA		NA
	Clinical LDL cholesterol	CACNA1I	NA		NA
	Clinical LDL cholesterol	CACNA2D3	IVW FE	0.1589Â±0.1552	0.3059
	Clinical LDL cholesterol	CACNB1	NA		NA
	Clinical LDL cholesterol	SMPD1	NA		NA
	Creatinine	all_genes	IVW FE	-0.089Â±0.0368	0.0157
	Creatinine	CA1	NA		NA
	Creatinine	CACNA1B	IVW FE	-0.0533Â±0.0673	0.4282
	Creatinine	CACNA1C	NA		NA
	Creatinine	CACNA1I	NA		NA
	Creatinine	CACNA2D3	IVW FE	-0.0076Â±0.0909	0.9334
	Creatinine	CACNB1	Wald ratio	0.0956Â±0.5681	0.8663
	Creatinine	SMPD1	NA		NA
	Creatinine (urine)	all_genes	IVW FE	0.1646Â±0.1113	0.139
	Creatinine (urine)	CA1	NA		NA
	Creatinine (urine)	CACNA1B	IVW FE	0.2466Â±0.1636	0.1318
	Creatinine (urine)	CACNA1C	NA		NA
	Creatinine (urine)	CACNA1I	NA		NA
	Creatinine (urine)	CACNA2D3	IVW FE	0.7331Â±0.4316	0.0894
	Creatinine (urine)	CACNB1	NA		NA
	Creatinine (urine)	SMPD1	NA		NA
	Cystatin C	all_genes	IVW FE	0.0639Â±0.037	0.0843
	Cystatin C	CA1	NA		NA
	Cystatin C	CACNA1B	IVW FE	0.0795Â±0.0635	0.2102
	Cystatin C	CACNA1C	Wald ratio	0.2152Â±0.785	0.7839
	Cystatin C	CACNA1I	NA		NA
	Cystatin C	CACNA2D3	IVW FE	0.0976Â±0.08	0.2226
	Cystatin C	CACNB1	NA		NA
	Cystatin C	SMPD1	NA		NA
	Degree of unsaturation of fatty acids	all_genes	IVW FE	0.013Â±0.0457	0.7766
	Degree of unsaturation of fatty acids	CA1	NA		NA
	Degree of unsaturation of fatty acids	CACNA1B	IVW FE	-0.1116Â±0.1043	0.2843
	Degree of unsaturation of fatty acids	CACNA1C	NA		NA
	Degree of unsaturation of fatty acids	CACNA1I	NA		NA
	Degree of unsaturation of fatty acids	CACNA2D3	IVW FE	-0.0749Â±0.1861	0.6874
	Degree of unsaturation of fatty acids	CACNB1	NA		NA
	Degree of unsaturation of fatty acids	SMPD1	NA		NA
	Direct bilirubin	all_genes	IVW FE	-0.0502Â±0.0669	0.453
	Direct bilirubin	CA1	NA		NA
	Direct bilirubin	CACNA1B	IVW FE	1e-04Â±0.1055	0.9994
	Direct bilirubin	CACNA1C	NA		NA
	Direct bilirubin	CACNA1I	NA		NA
	Direct bilirubin	CACNA2D3	IVW FE	-0.1172Â±0.1499	0.4342
	Direct bilirubin	CACNB1	NA		NA
	Direct bilirubin	SMPD1	NA		NA
	Docosahexaenoic acid	all_genes	IVW FE	0.066Â±0.0761	0.3857
	Docosahexaenoic acid	CA1	NA		NA
	Docosahexaenoic acid	CACNA1B	IVW FE	0.082Â±0.4319	0.8494
	Docosahexaenoic acid	CACNA1C	NA		NA
	Docosahexaenoic acid	CACNA1I	NA		NA
	Docosahexaenoic acid	CACNA2D3	IVW FE	0.0118Â±0.1643	0.9427
	Docosahexaenoic acid	CACNB1	NA		NA
	Docosahexaenoic acid	SMPD1	Wald ratio	-0.3083Â±0.5149	0.5494
	Eosinophil count	all_genes	IVW FE	0.0684Â±0.0428	0.11
	Eosinophil count	CA1	NA		NA
	Eosinophil count	CACNA1B	IVW FE	0.1057Â±0.0681	0.1209
	Eosinophil count	CACNA1C	NA		NA
	Eosinophil count	CACNA1I	NA		NA
	Eosinophil count	CACNA2D3	IVW FE	-0.0789Â±0.0656	0.2292
	Eosinophil count	CACNB1	NA		NA
	Eosinophil count	SMPD1	NA		NA
	Eosinophil percentage	all_genes	IVW FE	0.0172Â±0.0304	0.5717
	Eosinophil percentage	CA1	NA		NA
	Eosinophil percentage	CACNA1B	IVW FE	-0.0127Â±0.0497	0.7985
	Eosinophil percentage	CACNA1C	NA		NA
	Eosinophil percentage	CACNA1I	NA		NA
	Eosinophil percentage	CACNA2D3	IVW FE	-0.0642Â±0.0523	0.2194
	Eosinophil percentage	CACNB1	NA		NA
	Eosinophil percentage	SMPD1	NA		NA
	Erythrocyte count	all_genes	IVW FE	-0.0027Â±0.0336	0.9362
	Erythrocyte count	CA1	NA		NA
	Erythrocyte count	CACNA1B	IVW FE	-0.0055Â±0.0585	0.925
	Erythrocyte count	CACNA1C	IVW FE	0.1269Â±0.1006	0.2069
	Erythrocyte count	CACNA1I	NA		NA
	Erythrocyte count	CACNA2D3	IVW FE	-0.1329Â±0.0686	0.0528
	Erythrocyte count	CACNB1	IVW FE	-0.1571Â±0.68	0.8173
	Erythrocyte count	SMPD1	NA		NA
	Erythrocyte distribution width	all_genes	IVW FE	0.1119Â±0.0205	0.00048641
	Erythrocyte distribution width	CA1	Wald ratio	-0.6168Â±0.9646	0.5225
	Erythrocyte distribution width	CACNA1B	IVW FE	0.0038Â±0.04	0.9236
	Erythrocyte distribution width	CACNA1C	Wald ratio	0.2958Â±0.9849	0.7639
	Erythrocyte distribution width	CACNA1I	NA		NA
	Erythrocyte distribution width	CACNA2D3	IVW FE	-0.0199Â±0.0652	0.7602
	Erythrocyte distribution width	CACNB1	NA		NA
	Erythrocyte distribution width	SMPD1	NA		NA
	eGFR	all_genes	IVW FE	-0.1011Â±0.2557	0.6925
	eGFR	CA1	Wald ratio	-3.6503Â±5.2339	0.4855
	eGFR	CACNA1B	IVW FE	-0.013Â±0.3621	0.9714
	eGFR	CACNA1C	Wald ratio	-0.4549Â±6.8388	0.947
	eGFR	CACNA1I	NA		NA
	eGFR	CACNA2D3	IVW FE	-0.6088Â±0.5643	0.2806
	eGFR	CACNB1	Wald ratio	-0.8572Â±5.0914	0.8663
	eGFR	SMPD1	NA		NA
	Free cholesterol in HDL	all_genes	IVW FE	-0.0484Â±0.0275	0.0781
	Free cholesterol in HDL	CA1	NA		NA
	Free cholesterol in HDL	CACNA1B	IVW FE	-0.0992Â±0.0456	0.0295
	Free cholesterol in HDL	CACNA1C	NA		NA
	Free cholesterol in HDL	CACNA1I	NA		NA
	Free cholesterol in HDL	CACNA2D3	IVW FE	-0.3581Â±0.1849	0.0528
	Free cholesterol in HDL	CACNB1	NA		NA
	Free cholesterol in HDL	SMPD1	NA		NA
	Free cholesterol in LDL	all_genes	IVW FE	0.0478Â±0.0435	0.2721
	Free cholesterol in LDL	CA1	NA		NA
	Free cholesterol in LDL	CACNA1B	IVW FE	-0.0675Â±0.0724	0.3514
	Free cholesterol in LDL	CACNA1C	NA		NA
	Free cholesterol in LDL	CACNA1I	NA		NA
	Free cholesterol in LDL	CACNA2D3	IVW FE	0.1144Â±0.1412	0.418
	Free cholesterol in LDL	CACNB1	NA		NA
	Free cholesterol in LDL	SMPD1	NA		NA
	Free cholesterol in VLDL	all_genes	IVW FE	0.0062Â±0.0253	0.8053
	Free cholesterol in VLDL	CA1	NA		NA
	Free cholesterol in VLDL	CACNA1B	IVW FE	-0.0103Â±0.147	0.9439
	Free cholesterol in VLDL	CACNA1C	NA		NA
	Free cholesterol in VLDL	CACNA1I	NA		NA
	Free cholesterol in VLDL	CACNA2D3	IVW FE	-0.0741Â±0.0851	0.3839
	Free cholesterol in VLDL	CACNB1	NA		NA
	Free cholesterol in VLDL	SMPD1	NA		NA
	Gamma-glutamyltransferase	all_genes	IVW FE	0.1508Â±0.0339	0.084784
	Gamma-glutamyltransferase	CA1	NA		NA
	Gamma-glutamyltransferase	CACNA1B	IVW FE	0.1353Â±0.0682	0.0472
	Gamma-glutamyltransferase	CACNA1C	NA		NA
	Gamma-glutamyltransferase	CACNA1I	NA		NA
	Gamma-glutamyltransferase	CACNA2D3	IVW FE	0.0512Â±0.0684	0.4535
	Gamma-glutamyltransferase	CACNB1	NA		NA
	Gamma-glutamyltransferase	SMPD1	NA		NA
	Glucose	all_genes	IVW FE	0.0369Â±0.0984	0.7078
	Glucose	CA1	NA		NA
	Glucose	CACNA1B	IVW FE	0.0108Â±0.1731	0.9505
	Glucose	CACNA1C	NA		NA
	Glucose	CACNA1I	NA		NA
	Glucose	CACNA2D3	IVW FE	0.0616Â±0.1865	0.7414
	Glucose	CACNB1	NA		NA
	Glucose	SMPD1	NA		NA
	Glutamine	all_genes	IVW FE	0.0507Â±0.0525	0.3345
	Glutamine	CA1	NA		NA
	Glutamine	CACNA1B	IVW FE	-0.0203Â±0.1062	0.8485
	Glutamine	CACNA1C	NA		NA
	Glutamine	CACNA1I	NA		NA
	Glutamine	CACNA2D3	IVW FE	-0.0021Â±0.1084	0.9842
	Glutamine	CACNB1	NA		NA
	Glutamine	SMPD1	NA		NA
	Glycated haemoglobin (HbA1c)	all_genes	IVW FE	0.0081Â±0.023	0.7256
	Glycated haemoglobin (HbA1c)	CA1	NA		NA
	Glycated haemoglobin (HbA1c)	CACNA1B	IVW FE	-0.0518Â±0.0398	0.1928
	Glycated haemoglobin (HbA1c)	CACNA1C	Wald ratio	-0.1696Â±0.8317	0.8384
	Glycated haemoglobin (HbA1c)	CACNA1I	NA		NA
	Glycated haemoglobin (HbA1c)	CACNA2D3	IVW FE	-0.0352Â±0.0643	0.5846
	Glycated haemoglobin (HbA1c)	CACNB1	NA		NA
	Glycated haemoglobin (HbA1c)	SMPD1	NA		NA
	Glycine	all_genes	IVW FE	-0.0774Â±0.0335	0.0207
	Glycine	CA1	NA		NA
	Glycine	CACNA1B	IVW FE	0.086Â±0.1091	0.4302
	Glycine	CACNA1C	NA		NA
	Glycine	CACNA1I	NA		NA
	Glycine	CACNA2D3	IVW FE	-0.0943Â±0.0822	0.2509
	Glycine	CACNB1	NA		NA
	Glycine	SMPD1	NA		NA
	Glycoprotein acetyls	all_genes	IVW FE	0.0267Â±0.0362	0.4609
	Glycoprotein acetyls	CA1	NA		NA
	Glycoprotein acetyls	CACNA1B	IVW FE	0.0666Â±0.0785	0.3964
	Glycoprotein acetyls	CACNA1C	NA		NA
	Glycoprotein acetyls	CACNA1I	NA		NA
	Glycoprotein acetyls	CACNA2D3	IVW FE	0.2063Â±0.0969	0.0333
	Glycoprotein acetyls	CACNB1	NA		NA
	Glycoprotein acetyls	SMPD1	NA		NA
	Haematocrit percentage	all_genes	IVW FE	0.0102Â±0.044	0.8171
	Haematocrit percentage	CA1	NA		NA
	Haematocrit percentage	CACNA1B	IVW FE	-0.0469Â±0.0655	0.4739
	Haematocrit percentage	CACNA1C	IVW FE	0.0806Â±0.0981	0.411
	Haematocrit percentage	CACNA1I	NA		NA
	Haematocrit percentage	CACNA2D3	IVW FE	0.103Â±0.1118	0.3567
	Haematocrit percentage	CACNB1	Wald ratio	-0.1732Â±1.029	0.8663
	Haematocrit percentage	SMPD1	NA		NA
	Haemoblogin concentration	all_genes	IVW FE	0.04Â±0.0408	0.3261
	Haemoblogin concentration	CA1	NA		NA
	Haemoblogin concentration	CACNA1B	IVW FE	0.0305Â±0.065	0.6385
	Haemoblogin concentration	CACNA1C	IVW FE	0.0363Â±0.0894	0.6851
	Haemoblogin concentration	CACNA1I	NA		NA
	Haemoblogin concentration	CACNA2D3	IVW FE	0.1395Â±0.1028	0.1749
	Haemoblogin concentration	CACNB1	Wald ratio	-0.1835Â±1.0897	0.8663
	Haemoblogin concentration	SMPD1	NA		NA
	HDL cholesterol	all_genes	IVW FE	-0.04Â±0.0227	0.0789
	HDL cholesterol	CA1	NA		NA
	HDL cholesterol	CACNA1B	IVW FE	-0.1139Â±0.0459	0.0131
	HDL cholesterol	CACNA1C	NA		NA
	HDL cholesterol	CACNA1I	NA		NA
	HDL cholesterol	CACNA2D3	IVW FE	-0.2829Â±0.1439	0.0493
	HDL cholesterol	CACNB1	NA		NA
	HDL cholesterol	SMPD1	NA		NA
	HDL particle concentration	all_genes	IVW FE	-0.0355Â±0.0225	0.1145
	HDL particle concentration	CA1	NA		NA
	HDL particle concentration	CACNA1B	IVW FE	-0.068Â±0.0452	0.1322
	HDL particle concentration	CACNA1C	NA		NA
	HDL particle concentration	CACNA1I	NA		NA
	HDL particle concentration	CACNA2D3	IVW FE	0.1031Â±0.3246	0.7506
	HDL particle concentration	CACNB1	NA		NA
	HDL particle concentration	SMPD1	NA		NA
	High light scatter reticulocyte count	all_genes	IVW FE	0.0792Â±0.024	0.001
	High light scatter reticulocyte count	CA1	IVW FE	-0.0799Â±0.1995	0.6888
	High light scatter reticulocyte count	CACNA1B	IVW FE	0.2022Â±0.0464	0
	High light scatter reticulocyte count	CACNA1C	IVW FE	0.2676Â±0.0986	0.0067
	High light scatter reticulocyte count	CACNA1I	NA		NA
	High light scatter reticulocyte count	CACNA2D3	IVW FE	0.0545Â±0.0388	0.1601
	High light scatter reticulocyte count	CACNB1	Wald ratio	0.6631Â±0.9403	0.4807
	High light scatter reticulocyte count	SMPD1	NA		NA
	High light scatter reticulocyte percentage	all_genes	IVW FE	0.0476Â±0.0227	0.0363
	High light scatter reticulocyte percentage	CA1	IVW FE	-0.0581Â±0.2081	0.7799
	High light scatter reticulocyte percentage	CACNA1B	IVW FE	0.1612Â±0.0469	0.0006
	High light scatter reticulocyte percentage	CACNA1C	IVW FE	0.3289Â±0.1033	0.0015
	High light scatter reticulocyte percentage	CACNA1I	Wald ratio	-0.34Â±1.0404	0.7438
	High light scatter reticulocyte percentage	CACNA2D3	IVW FE	0.0229Â±0.0332	0.4908
	High light scatter reticulocyte percentage	CACNB1	Wald ratio	0.592Â±0.8396	0.4807
	High light scatter reticulocyte percentage	SMPD1	NA		NA
	Histidine	all_genes	IVW FE	-0.1072Â±0.1211	0.376
	Histidine	CA1	NA		NA
	Histidine	CACNA1B	Wald ratio	0.2016Â±0.6689	0.7632
	Histidine	CACNA1C	NA		NA
	Histidine	CACNA1I	NA		NA
	Histidine	CACNA2D3	NA		NA
	Histidine	CACNB1	NA		NA
	Histidine	SMPD1	NA		NA
	IGF-1	all_genes	IVW FE	-0.0453Â±0.0334	0.1758
	IGF-1	CA1	NA		NA
	IGF-1	CACNA1B	IVW FE	-0.0569Â±0.0622	0.3605
	IGF-1	CACNA1C	IVW FE	0.1595Â±0.6727	0.8126
	IGF-1	CACNA1I	NA		NA
	IGF-1	CACNA2D3	IVW FE	-0.0637Â±0.0488	0.1917
	IGF-1	CACNB1	NA		NA
	IGF-1	SMPD1	NA		NA
	Immature reticulocyte fraction	all_genes	IVW FE	0.0623Â±0.0341	0.0679
	Immature reticulocyte fraction	CA1	Wald ratio	0.458Â±0.8083	0.571
	Immature reticulocyte fraction	CACNA1B	IVW FE	0.1497Â±0.0657	0.0228
	Immature reticulocyte fraction	CACNA1C	Wald ratio	0.1132Â±0.9888	0.9089
	Immature reticulocyte fraction	CACNA1I	NA		NA
	Immature reticulocyte fraction	CACNA2D3	IVW FE	0.0266Â±0.0475	0.5754
	Immature reticulocyte fraction	CACNB1	NA		NA
	Immature reticulocyte fraction	SMPD1	NA		NA
	Isoleucine	all_genes	IVW FE	0.0163Â±0.1003	0.8706
	Isoleucine	CA1	NA		NA
	Isoleucine	CACNA1B	IVW FE	0.0454Â±0.4461	0.919
	Isoleucine	CACNA1C	NA		NA
	Isoleucine	CACNA1I	NA		NA
	Isoleucine	CACNA2D3	IVW FE	0.1742Â±0.1033	0.0919
	Isoleucine	CACNB1	NA		NA
	Isoleucine	SMPD1	NA		NA
	Lactate	all_genes	IVW FE	0.0146Â±0.094	0.8768
	Lactate	CA1	NA		NA
	Lactate	CACNA1B	IVW FE	0.7057Â±0.4395	0.1083
	Lactate	CACNA1C	NA		NA
	Lactate	CACNA1I	NA		NA
	Lactate	CACNA2D3	IVW FE	0.1163Â±0.1317	0.377
	Lactate	CACNB1	NA		NA
	Lactate	SMPD1	NA		NA
	LDL Cholesterol	all_genes	IVW FE	0.0333Â±0.0501	0.5057
	LDL Cholesterol	CA1	NA		NA
	LDL Cholesterol	CACNA1B	IVW FE	-0.042Â±0.061	0.4912
	LDL Cholesterol	CACNA1C	NA		NA
	LDL Cholesterol	CACNA1I	NA		NA
	LDL Cholesterol	CACNA2D3	IVW FE	0.2581Â±0.1848	0.1624
	LDL Cholesterol	CACNB1	NA		NA
	LDL Cholesterol	SMPD1	NA		NA
	LDL particle concentration	all_genes	IVW FE	0.0066Â±0.0481	0.8913
	LDL particle concentration	CA1	NA		NA
	LDL particle concentration	CACNA1B	IVW FE	-0.0272Â±0.105	0.7956
	LDL particle concentration	CACNA1C	NA		NA
	LDL particle concentration	CACNA1I	NA		NA
	LDL particle concentration	CACNA2D3	IVW FE	0.0126Â±0.0978	0.8973
	LDL particle concentration	CACNB1	NA		NA
	LDL particle concentration	SMPD1	NA		NA
	Leucine	all_genes	IVW FE	-0.1145Â±0.1126	0.3095
	Leucine	CA1	NA		NA
	Leucine	CACNA1B	IVW FE	0.0237Â±0.1461	0.871
	Leucine	CACNA1C	NA		NA
	Leucine	CACNA1I	NA		NA
	Leucine	CACNA2D3	IVW FE	0.2073Â±0.1088	0.0566
	Leucine	CACNB1	NA		NA
	Leucine	SMPD1	NA		NA
	Leukocyte count	all_genes	IVW FE	0.1024Â±0.0311	0.001
	Leukocyte count	CA1	NA		NA
	Leukocyte count	CACNA1B	IVW FE	0.0848Â±0.053	0.1093
	Leukocyte count	CACNA1C	NA		NA
	Leukocyte count	CACNA1I	NA		NA
	Leukocyte count	CACNA2D3	IVW FE	0.2146Â±0.0691	0.0019
	Leukocyte count	CACNB1	IVW FE	0.4207Â±0.608	0.489
	Leukocyte count	SMPD1	NA		NA
	Linoleic acid	all_genes	IVW FE	-0.0814Â±0.0304	0.0074
	Linoleic acid	CA1	NA		NA
	Linoleic acid	CACNA1B	IVW FE	-0.0964Â±0.0295	0.0011
	Linoleic acid	CACNA1C	NA		NA
	Linoleic acid	CACNA1I	NA		NA
	Linoleic acid	CACNA2D3	IVW FE	-0.1218Â±0.0812	0.1333
	Linoleic acid	CACNB1	NA		NA
	Linoleic acid	SMPD1	NA		NA
	Lymphocyte count	all_genes	IVW FE	0.1133Â±0.0301	0.0002
	Lymphocyte count	CA1	NA		NA
	Lymphocyte count	CACNA1B	IVW FE	0.171Â±0.0578	0.0031
	Lymphocyte count	CACNA1C	NA		NA
	Lymphocyte count	CACNA1I	Wald ratio	0.0081Â±0.9695	0.9933
	Lymphocyte count	CACNA2D3	IVW FE	0.0836Â±0.0527	0.113
	Lymphocyte count	CACNB1	NA		NA
	Lymphocyte count	SMPD1	NA		NA
	Lymphocyte percentage	all_genes	IVW FE	0.021Â±0.0297	0.4783
	Lymphocyte percentage	CA1	NA		NA
	Lymphocyte percentage	CACNA1B	IVW FE	-0.0335Â±0.0517	0.5176
	Lymphocyte percentage	CACNA1C	NA		NA
	Lymphocyte percentage	CACNA1I	NA		NA
	Lymphocyte percentage	CACNA2D3	IVW FE	0.0933Â±0.0624	0.1349
	Lymphocyte percentage	CACNB1	IVW FE	-0.2616Â±0.8487	0.7579
	Lymphocyte percentage	SMPD1	NA		NA
	Mean corpuscular haemoglobin	all_genes	IVW FE	0.0337Â±0.0306	0.2706
	Mean corpuscular haemoglobin	CA1	NA		NA
	Mean corpuscular haemoglobin	CACNA1B	IVW FE	0.0805Â±0.051	0.1144
	Mean corpuscular haemoglobin	CACNA1C	NA		NA
	Mean corpuscular haemoglobin	CACNA1I	NA		NA
	Mean corpuscular haemoglobin	CACNA2D3	IVW FE	0.1526Â±0.0625	0.0147
	Mean corpuscular haemoglobin	CACNB1	IVW FE	0.1421Â±0.7611	0.8519
	Mean corpuscular haemoglobin	SMPD1	NA		NA
	Mean corpuscular haemoglobin concentration	all_genes	IVW FE	-0.0174Â±0.035	0.6197
	Mean corpuscular haemoglobin concentration	CA1	IVW FE	-0.2117Â±0.4462	0.6352
	Mean corpuscular haemoglobin concentration	CACNA1B	IVW FE	0.2461Â±0.0812	0.0024
	Mean corpuscular haemoglobin concentration	CACNA1C	NA		NA
	Mean corpuscular haemoglobin concentration	CACNA1I	NA		NA
	Mean corpuscular haemoglobin concentration	CACNA2D3	IVW FE	0.0367Â±0.0892	0.6806
	Mean corpuscular haemoglobin concentration	CACNB1	NA		NA
	Mean corpuscular haemoglobin concentration	SMPD1	NA		NA
	Mean corpuscular volume	all_genes	IVW FE	0.0271Â±0.0265	0.3059
	Mean corpuscular volume	CA1	Wald ratio	0.4Â±0.5896	0.4975
	Mean corpuscular volume	CACNA1B	IVW FE	0.0245Â±0.059	0.6787
	Mean corpuscular volume	CACNA1C	NA		NA
	Mean corpuscular volume	CACNA1I	Wald ratio	-0.1527Â±0.938	0.8707
	Mean corpuscular volume	CACNA2D3	IVW FE	0.1122Â±0.0477	0.0188
	Mean corpuscular volume	CACNB1	Wald ratio	0.3968Â±0.9133	0.664
	Mean corpuscular volume	SMPD1	NA		NA
	Mean thrombocyte volume	all_genes	IVW FE	-0.029Â±0.027	0.2825
	Mean thrombocyte volume	CA1	NA		NA
	Mean thrombocyte volume	CACNA1B	IVW FE	-0.0584Â±0.0365	0.1092
	Mean thrombocyte volume	CACNA1C	NA		NA
	Mean thrombocyte volume	CACNA1I	NA		NA
	Mean thrombocyte volume	CACNA2D3	IVW FE	0.0072Â±0.0651	0.9119
	Mean thrombocyte volume	CACNB1	NA		NA
	Mean thrombocyte volume	SMPD1	NA		NA
	Mean reticulocyte volume	all_genes	IVW FE	0.0261Â±0.0196	0.1827
	Mean reticulocyte volume	CA1	IVW FE	0.1442Â±0.3822	0.7059
	Mean reticulocyte volume	CACNA1B	IVW FE	-0.0071Â±0.0451	0.8755
	Mean reticulocyte volume	CACNA1C	NA		NA
	Mean reticulocyte volume	CACNA1I	NA		NA
	Mean reticulocyte volume	CACNA2D3	IVW FE	0.0984Â±0.0559	0.0782
	Mean reticulocyte volume	CACNB1	Wald ratio	0.1004Â±0.9512	0.916
	Mean reticulocyte volume	SMPD1	NA		NA
	Mean sphered cell volume	all_genes	IVW FE	0.0277Â±0.0181	0.1249
	Mean sphered cell volume	CA1	IVW FE	0.2799Â±0.522	0.5918
	Mean sphered cell volume	CACNA1B	IVW FE	-0.0205Â±0.0451	0.6499
	Mean sphered cell volume	CACNA1C	NA		NA
	Mean sphered cell volume	CACNA1I	NA		NA
	Mean sphered cell volume	CACNA2D3	IVW FE	0.147Â±0.0569	0.0098
	Mean sphered cell volume	CACNB1	IVW FE	0.16Â±0.8528	0.8512
	Mean sphered cell volume	SMPD1	NA		NA
	Microalbumin (urine)	all_genes	IVW FE	-0.1145Â±0.1056	0.2781
	Microalbumin (urine)	CA1	NA		NA
	Microalbumin (urine)	CACNA1B	Wald ratio	0.2295Â±0.5022	0.6476
	Microalbumin (urine)	CACNA1C	NA		NA
	Microalbumin (urine)	CACNA1I	NA		NA
	Microalbumin (urine)	CACNA2D3	IVW FE	-0.258Â±0.1022	0.0116
	Microalbumin (urine)	CACNB1	NA		NA
	Microalbumin (urine)	SMPD1	NA		NA
	Monocyte count	all_genes	IVW FE	-0.0105Â±0.0161	0.5174
	Monocyte count	CA1	NA		NA
	Monocyte count	CACNA1B	IVW FE	-0.0073Â±0.0196	0.7089
	Monocyte count	CACNA1C	NA		NA
	Monocyte count	CACNA1I	NA		NA
	Monocyte count	CACNA2D3	IVW FE	-0.0113Â±0.0343	0.7409
	Monocyte count	CACNB1	NA		NA
	Monocyte count	SMPD1	NA		NA
	Monocyte percentage	all_genes	IVW FE	-0.0138Â±0.0146	0.3436
	Monocyte percentage	CA1	NA		NA
	Monocyte percentage	CACNA1B	IVW FE	-0.007Â±0.0189	0.7119
	Monocyte percentage	CACNA1C	NA		NA
	Monocyte percentage	CACNA1I	NA		NA
	Monocyte percentage	CACNA2D3	IVW FE	-0.0224Â±0.0289	0.4382
	Monocyte percentage	CACNB1	IVW FE	-0.3327Â±0.7415	0.6536
	Monocyte percentage	SMPD1	NA		NA
	Monounsaturated fatty acids	all_genes	IVW FE	-0.0259Â±0.0229	0.2593
	Monounsaturated fatty acids	CA1	NA		NA
	Monounsaturated fatty acids	CACNA1B	IVW FE	-0.08Â±0.0812	0.3245
	Monounsaturated fatty acids	CACNA1C	NA		NA
	Monounsaturated fatty acids	CACNA1I	NA		NA
	Monounsaturated fatty acids	CACNA2D3	IVW FE	0.1958Â±0.1218	0.1079
	Monounsaturated fatty acids	CACNB1	NA		NA
	Monounsaturated fatty acids	SMPD1	NA		NA
	Neutrophil count	all_genes	IVW FE	0.0775Â±0.0359	0.0307
	Neutrophil count	CA1	NA		NA
	Neutrophil count	CACNA1B	IVW FE	0.0906Â±0.0647	0.1613
	Neutrophil count	CACNA1C	Wald ratio	0.2032Â±0.9357	0.8281
	Neutrophil count	CACNA1I	Wald ratio	-0.0815Â±0.6651	0.9024
	Neutrophil count	CACNA2D3	IVW FE	0.3205Â±0.0983	0.0011
	Neutrophil count	CACNB1	IVW FE	0.2291Â±0.0528	0
	Neutrophil count	SMPD1	NA		NA
	Neutrophil count / Lymphocyte count	all_genes	IVW FE	-0.0061Â±0.0397	0.8785
	Neutrophil count / Lymphocyte count	CA1	NA		NA
	Neutrophil count / Lymphocyte count	CACNA1B	IVW FE	0.0811Â±0.1265	0.5216
	Neutrophil count / Lymphocyte count	CACNA1C	NA		NA
	Neutrophil count / Lymphocyte count	CACNA1I	NA		NA
	Neutrophil count / Lymphocyte count	CACNA2D3	IVW FE	-0.0516Â±0.0754	0.4936
	Neutrophil count / Lymphocyte count	CACNB1	NA		NA
	Neutrophil count / Lymphocyte count	SMPD1	NA		NA
	Neutrophil percentage	all_genes	IVW FE	-0.0353Â±0.0327	0.28
	Neutrophil percentage	CA1	NA		NA
	Neutrophil percentage	CACNA1B	IVW FE	-0.0037Â±0.0606	0.9519
	Neutrophil percentage	CACNA1C	NA		NA
	Neutrophil percentage	CACNA1I	NA		NA
	Neutrophil percentage	CACNA2D3	IVW FE	-0.0441Â±0.0637	0.489
	Neutrophil percentage	CACNB1	Wald ratio	0.3996Â±1.249	0.749
	Neutrophil percentage	SMPD1	NA		NA
	Nucleated erythrocyte count	all_genes	IVW FE	-0.6071Â±1.3427	0.6511
	Nucleated erythrocyte count	CA1	NA		NA
	Nucleated erythrocyte count	CACNA1B	IVW FE	-3.3025Â±4.5946	0.4723
	Nucleated erythrocyte count	CACNA1C	Wald ratio	0.2625Â±6.2419	0.9665
	Nucleated erythrocyte count	CACNA1I	NA		NA
	Nucleated erythrocyte count	CACNA2D3	Wald ratio	0.1648Â±6.8943	0.9809
	Nucleated erythrocyte count	CACNB1	NA		NA
	Nucleated erythrocyte count	SMPD1	NA		NA
	Nucleated erythrocyte percentage	all_genes	IVW FE	-0.995Â±1.1124	0.371
	Nucleated erythrocyte percentage	CA1	NA		NA
	Nucleated erythrocyte percentage	CACNA1B	Wald ratio	1.9377Â±5.8277	0.7395
	Nucleated erythrocyte percentage	CACNA1C	Wald ratio	0.2757Â±6.5561	0.9665
	Nucleated erythrocyte percentage	CACNA1I	NA		NA
	Nucleated erythrocyte percentage	CACNA2D3	Wald ratio	0.1615Â±6.7593	0.9809
	Nucleated erythrocyte percentage	CACNB1	NA		NA
	Nucleated erythrocyte percentage	SMPD1	NA		NA
	Oestradiol	all_genes	IVW FE	-0.0312Â±0.0776	0.6875
	Oestradiol	CA1	NA		NA
	Oestradiol	CACNA1B	IVW FE	0.1861Â±0.0594	0.0017
	Oestradiol	CACNA1C	NA		NA
	Oestradiol	CACNA1I	NA		NA
	Oestradiol	CACNA2D3	IVW FE	-0.1635Â±0.1039	0.1156
	Oestradiol	CACNB1	NA		NA
	Oestradiol	SMPD1	NA		NA
	Omega-3 fatty acids	all_genes	IVW FE	-0.0332Â±0.0612	0.5875
	Omega-3 fatty acids	CA1	NA		NA
	Omega-3 fatty acids	CACNA1B	IVW FE	0.0222Â±0.1322	0.8668
	Omega-3 fatty acids	CACNA1C	NA		NA
	Omega-3 fatty acids	CACNA1I	NA		NA
	Omega-3 fatty acids	CACNA2D3	IVW FE	-0.1868Â±0.1971	0.3431
	Omega-3 fatty acids	CACNB1	NA		NA
	Omega-3 fatty acids	SMPD1	Wald ratio	-0.3518Â±0.5877	0.5494
	Omega-6 fatty acids	all_genes	IVW FE	-0.0841Â±0.0326	0.0098
	Omega-6 fatty acids	CA1	NA		NA
	Omega-6 fatty acids	CACNA1B	IVW FE	-0.1293Â±0.0335	0.0001
	Omega-6 fatty acids	CACNA1C	NA		NA
	Omega-6 fatty acids	CACNA1I	NA		NA
	Omega-6 fatty acids	CACNA2D3	IVW FE	0.0379Â±0.243	0.8759
	Omega-6 fatty acids	CACNB1	NA		NA
	Omega-6 fatty acids	SMPD1	NA		NA
	Phenylalanine	all_genes	IVW FE	0.1285Â±0.094	0.1716
	Phenylalanine	CA1	NA		NA
	Phenylalanine	CACNA1B	IVW FE	0.0366Â±0.1577	0.8165
	Phenylalanine	CACNA1C	NA		NA
	Phenylalanine	CACNA1I	NA		NA
	Phenylalanine	CACNA2D3	Wald ratio	-0.1185Â±0.5628	0.8332
	Phenylalanine	CACNB1	NA		NA
	Phenylalanine	SMPD1	NA		NA
	Phosphate	all_genes	IVW FE	0.0771Â±0.0455	0.0905
	Phosphate	CA1	NA		NA
	Phosphate	CACNA1B	IVW FE	-0.0266Â±0.072	0.7122
	Phosphate	CACNA1C	NA		NA
	Phosphate	CACNA1I	NA		NA
	Phosphate	CACNA2D3	IVW FE	-0.0525Â±0.1077	0.6257
	Phosphate	CACNB1	Wald ratio	0.1455Â±0.8641	0.8663
	Phosphate	SMPD1	NA		NA
	Phosphatidylcholines	all_genes	IVW FE	-0.0081Â±0.036	0.8211
	Phosphatidylcholines	CA1	NA		NA
	Phosphatidylcholines	CACNA1B	IVW FE	-0.1098Â±0.0387	0.0045
	Phosphatidylcholines	CACNA1C	NA		NA
	Phosphatidylcholines	CACNA1I	NA		NA
	Phosphatidylcholines	CACNA2D3	IVW FE	0.2178Â±0.2391	0.3623
	Phosphatidylcholines	CACNB1	NA		NA
	Phosphatidylcholines	SMPD1	NA		NA
	Phosphoglycerides	all_genes	IVW FE	-0.0071Â±0.0328	0.8298
	Phosphoglycerides	CA1	NA		NA
	Phosphoglycerides	CACNA1B	IVW FE	-0.1136Â±0.0384	0.0031
	Phosphoglycerides	CACNA1C	NA		NA
	Phosphoglycerides	CACNA1I	NA		NA
	Phosphoglycerides	CACNA2D3	IVW FE	0.5147Â±0.1574	0.0011
	Phosphoglycerides	CACNB1	NA		NA
	Phosphoglycerides	SMPD1	NA		NA
	Phospholipids in HDL	all_genes	IVW FE	-0.0162Â±0.0278	0.5587
	Phospholipids in HDL	CA1	NA		NA
	Phospholipids in HDL	CACNA1B	IVW FE	-0.0476Â±0.0589	0.4191
	Phospholipids in HDL	CACNA1C	NA		NA
	Phospholipids in HDL	CACNA1I	NA		NA
	Phospholipids in HDL	CACNA2D3	IVW FE	-0.1204Â±0.2056	0.5581
	Phospholipids in HDL	CACNB1	NA		NA
	Phospholipids in HDL	SMPD1	NA		NA
	Phospholipids in LDL	all_genes	IVW FE	0.0095Â±0.0524	0.8566
	Phospholipids in LDL	CA1	NA		NA
	Phospholipids in LDL	CACNA1B	IVW FE	-0.0504Â±0.0773	0.514
	Phospholipids in LDL	CACNA1C	NA		NA
	Phospholipids in LDL	CACNA1I	NA		NA
	Phospholipids in LDL	CACNA2D3	IVW FE	0.0085Â±0.1441	0.9529
	Phospholipids in LDL	CACNB1	NA		NA
	Phospholipids in LDL	SMPD1	NA		NA
	Phospholipids in VLDL	all_genes	IVW FE	-0.0171Â±0.025	0.4958
	Phospholipids in VLDL	CA1	NA		NA
	Phospholipids in VLDL	CACNA1B	IVW FE	-0.1588Â±0.1275	0.2131
	Phospholipids in VLDL	CACNA1C	NA		NA
	Phospholipids in VLDL	CACNA1I	NA		NA
	Phospholipids in VLDL	CACNA2D3	IVW FE	0.0694Â±0.0838	0.4074
	Phospholipids in VLDL	CACNB1	NA		NA
	Phospholipids in VLDL	SMPD1	NA		NA
	Thrombocyte crit	all_genes	IVW FE	0.0088Â±0.0319	0.7825
	Thrombocyte crit	CA1	NA		NA
	Thrombocyte crit	CACNA1B	IVW FE	0.0097Â±0.0493	0.8437
	Thrombocyte crit	CACNA1C	IVW FE	-0.2715Â±0.1261	0.0313
	Thrombocyte crit	CACNA1I	NA		NA
	Thrombocyte crit	CACNA2D3	IVW FE	-0.0202Â±0.0469	0.6671
	Thrombocyte crit	CACNB1	NA		NA
	Thrombocyte crit	SMPD1	NA		NA
	Thrombocyte count	all_genes	IVW FE	-0.0114Â±0.0296	0.7015
	Thrombocyte count	CA1	NA		NA
	Thrombocyte count	CACNA1B	IVW FE	-0.0075Â±0.0436	0.864
	Thrombocyte count	CACNA1C	IVW FE	-0.3762Â±0.1379	0.0064
	Thrombocyte count	CACNA1I	NA		NA
	Thrombocyte count	CACNA2D3	IVW FE	-0.0319Â±0.049	0.5149
	Thrombocyte count	CACNB1	NA		NA
	Thrombocyte count	SMPD1	NA		NA
	Thrombocyte count / Lymphocyte count	all_genes	IVW FE	-8e-04Â±5e-04	0.1414
	Thrombocyte count / Lymphocyte count	CA1	NA		NA
	Thrombocyte count / Lymphocyte count	CACNA1B	IVW FE	-8e-04Â±0.001	0.4111
	Thrombocyte count / Lymphocyte count	CACNA1C	NA		NA
	Thrombocyte count / Lymphocyte count	CACNA1I	NA		NA
	Thrombocyte count / Lymphocyte count	CACNA2D3	IVW FE	-0.001Â±7e-04	0.1545
	Thrombocyte count / Lymphocyte count	CACNB1	NA		NA
	Thrombocyte count / Lymphocyte count	SMPD1	NA		NA
	Thrombocyte distribution width	all_genes	IVW FE	0.1217Â±0.02	1.1968e-05
	Thrombocyte distribution width	CA1	NA		NA
	Thrombocyte distribution width	CACNA1B	IVW FE	0.1332Â±0.0425	0.0017
	Thrombocyte distribution width	CACNA1C	IVW FE	0.2398Â±0.1253	0.0557
	Thrombocyte distribution width	CACNA1I	Wald ratio	-0.1054Â±0.9847	0.9147
	Thrombocyte distribution width	CACNA2D3	IVW FE	0.021Â±0.0638	0.7423
	Thrombocyte distribution width	CACNB1	NA		NA
	Thrombocyte distribution width	SMPD1	NA		NA
	Polyunsaturated fatty acids	all_genes	IVW FE	-0.0796Â±0.0318	0.0123
	Polyunsaturated fatty acids	CA1	NA		NA
	Polyunsaturated fatty acids	CACNA1B	IVW FE	-0.1254Â±0.034	0.0002
	Polyunsaturated fatty acids	CACNA1C	NA		NA
	Polyunsaturated fatty acids	CACNA1I	NA		NA
	Polyunsaturated fatty acids	CACNA2D3	IVW FE	0.0034Â±0.1871	0.9854
	Polyunsaturated fatty acids	CACNB1	NA		NA
	Polyunsaturated fatty acids	SMPD1	NA		NA
	Potassium (urine)	all_genes	IVW FE	-0.0338Â±0.1054	0.7481
	Potassium (urine)	CA1	NA		NA
	Potassium (urine)	CACNA1B	IVW FE	0.1141Â±0.3669	0.7557
	Potassium (urine)	CACNA1C	NA		NA
	Potassium (urine)	CACNA1I	NA		NA
	Potassium (urine)	CACNA2D3	IVW FE	0.0993Â±0.1534	0.5174
	Potassium (urine)	CACNB1	NA		NA
	Potassium (urine)	SMPD1	NA		NA
	Pyruvate	all_genes	IVW FE	-0.0944Â±0.0894	0.2907
	Pyruvate	CA1	NA		NA
	Pyruvate	CACNA1B	IVW FE	-0.0044Â±0.1175	0.97
	Pyruvate	CACNA1C	NA		NA
	Pyruvate	CACNA1I	NA		NA
	Pyruvate	CACNA2D3	IVW FE	-0.3779Â±0.3066	0.2178
	Pyruvate	CACNB1	NA		NA
	Pyruvate	SMPD1	NA		NA
	Apolipoprotein B / Apopolipoprotein A1	all_genes	IVW FE	0.0853Â±0.0296	0.004
	Apolipoprotein B / Apopolipoprotein A1	CA1	NA		NA
	Apolipoprotein B / Apopolipoprotein A1	CACNA1B	IVW FE	0.0434Â±0.0823	0.5979
	Apolipoprotein B / Apopolipoprotein A1	CACNA1C	NA		NA
	Apolipoprotein B / Apopolipoprotein A1	CACNA1I	NA		NA
	Apolipoprotein B / Apopolipoprotein A1	CACNA2D3	IVW FE	0.0834Â±0.0979	0.3946
	Apolipoprotein B / Apopolipoprotein A1	CACNB1	NA		NA
	Apolipoprotein B / Apopolipoprotein A1	SMPD1	NA		NA
	Docosahexaenoic acid to total fatty acids	all_genes	IVW FE	0.0398Â±0.0373	0.286
	Docosahexaenoic acid to total fatty acids	CA1	NA		NA
	Docosahexaenoic acid to total fatty acids	CACNA1B	IVW FE	-0.0333Â±0.0693	0.6304
	Docosahexaenoic acid to total fatty acids	CACNA1C	NA		NA
	Docosahexaenoic acid to total fatty acids	CACNA1I	NA		NA
	Docosahexaenoic acid to total fatty acids	CACNA2D3	IVW FE	-0.0447Â±0.123	0.7162
	Docosahexaenoic acid to total fatty acids	CACNB1	NA		NA
	Docosahexaenoic acid to total fatty acids	SMPD1	NA		NA
	Linoleic acid to total fatty acids	all_genes	IVW FE	-0.0842Â±0.0434	0.0522
	Linoleic acid to total fatty acids	CA1	NA		NA
	Linoleic acid to total fatty acids	CACNA1B	IVW FE	-0.1109Â±0.0824	0.1782
	Linoleic acid to total fatty acids	CACNA1C	NA		NA
	Linoleic acid to total fatty acids	CACNA1I	NA		NA
	Linoleic acid to total fatty acids	CACNA2D3	IVW FE	-0.2086Â±0.1339	0.1192
	Linoleic acid to total fatty acids	CACNB1	NA		NA
	Linoleic acid to total fatty acids	SMPD1	NA		NA
	Monounsaturated fatty acids to total fatty acids	all_genes	IVW FE	-0.0647Â±0.0244	0.008
	Monounsaturated fatty acids to total fatty acids	CA1	NA		NA
	Monounsaturated fatty acids to total fatty acids	CACNA1B	IVW FE	-0.0117Â±0.1363	0.9317
	Monounsaturated fatty acids to total fatty acids	CACNA1C	NA		NA
	Monounsaturated fatty acids to total fatty acids	CACNA1I	NA		NA
	Monounsaturated fatty acids to total fatty acids	CACNA2D3	IVW FE	0.1098Â±0.1349	0.4159
	Monounsaturated fatty acids to total fatty acids	CACNB1	NA		NA
	Monounsaturated fatty acids to total fatty acids	SMPD1	NA		NA
	Omega-3 fatty acids to total fatty acids	all_genes	IVW FE	0.0435Â±0.0615	0.4795
	Omega-3 fatty acids to total fatty acids	CA1	NA		NA
	Omega-3 fatty acids to total fatty acids	CACNA1B	IVW FE	0.0703Â±0.1218	0.5641
	Omega-3 fatty acids to total fatty acids	CACNA1C	NA		NA
	Omega-3 fatty acids to total fatty acids	CACNA1I	NA		NA
	Omega-3 fatty acids to total fatty acids	CACNA2D3	IVW FE	0.0619Â±0.1142	0.5875
	Omega-3 fatty acids to total fatty acids	CACNB1	NA		NA
	Omega-3 fatty acids to total fatty acids	SMPD1	NA		NA
	Omega-6 to omega-3 fatty acids	all_genes	IVW FE	-0.0897Â±0.0563	0.1112
	Omega-6 to omega-3 fatty acids	CA1	NA		NA
	Omega-6 to omega-3 fatty acids	CACNA1B	IVW FE	-0.1174Â±0.0806	0.1449
	Omega-6 to omega-3 fatty acids	CACNA1C	NA		NA
	Omega-6 to omega-3 fatty acids	CACNA1I	NA		NA
	Omega-6 to omega-3 fatty acids	CACNA2D3	IVW FE	-0.118Â±0.1892	0.5329
	Omega-6 to omega-3 fatty acids	CACNB1	NA		NA
	Omega-6 to omega-3 fatty acids	SMPD1	NA		NA
	Omega-6 fatty acids to total fatty acids	all_genes	IVW FE	-0.0477Â±0.0307	0.1211
	Omega-6 fatty acids to total fatty acids	CA1	NA		NA
	Omega-6 fatty acids to total fatty acids	CACNA1B	IVW FE	-0.1204Â±0.1008	0.2323
	Omega-6 fatty acids to total fatty acids	CACNA1C	NA		NA
	Omega-6 fatty acids to total fatty acids	CACNA1I	NA		NA
	Omega-6 fatty acids to total fatty acids	CACNA2D3	IVW FE	-0.1191Â±0.1209	0.3245
	Omega-6 fatty acids to total fatty acids	CACNB1	NA		NA
	Omega-6 fatty acids to total fatty acids	SMPD1	NA		NA
	Polyunsaturated fatty acids over monounsaturated fatty acids	all_genes	IVW FE	0.0036Â±0.0304	0.9061
	Polyunsaturated fatty acids over monounsaturated fatty acids	CA1	NA		NA
	Polyunsaturated fatty acids over monounsaturated fatty acids	CACNA1B	IVW FE	-0.0895Â±0.1614	0.5794
	Polyunsaturated fatty acids over monounsaturated fatty acids	CACNA1C	NA		NA
	Polyunsaturated fatty acids over monounsaturated fatty acids	CACNA1I	NA		NA
	Polyunsaturated fatty acids over monounsaturated fatty acids	CACNA2D3	IVW FE	-0.1025Â±0.1183	0.3862
	Polyunsaturated fatty acids over monounsaturated fatty acids	CACNB1	NA		NA
	Polyunsaturated fatty acids over monounsaturated fatty acids	SMPD1	NA		NA
	Polyunsaturated fatty acids to total fatty acids percentage	all_genes	IVW FE	-0.0213Â±0.0322	0.509
	Polyunsaturated fatty acids to total fatty acids percentage	CA1	NA		NA
	Polyunsaturated fatty acids to total fatty acids percentage	CACNA1B	IVW FE	-0.0218Â±0.1393	0.8756
	Polyunsaturated fatty acids to total fatty acids percentage	CACNA1C	NA		NA
	Polyunsaturated fatty acids to total fatty acids percentage	CACNA1I	NA		NA
	Polyunsaturated fatty acids to total fatty acids percentage	CACNA2D3	IVW FE	-0.1496Â±0.1155	0.1952
	Polyunsaturated fatty acids to total fatty acids percentage	CACNB1	NA		NA
	Polyunsaturated fatty acids to total fatty acids percentage	SMPD1	NA		NA
	Saturated fatty acids to total fatty acids percentage	all_genes	IVW FE	0.0491Â±0.1558	0.7527
	Saturated fatty acids to total fatty acids percentage	CA1	NA		NA
	Saturated fatty acids to total fatty acids percentage	CACNA1B	NA		NA
	Saturated fatty acids to total fatty acids percentage	CACNA1C	NA		NA
	Saturated fatty acids to total fatty acids percentage	CACNA1I	NA		NA
	Saturated fatty acids to total fatty acids percentage	CACNA2D3	IVW FE	0.3629Â±0.298	0.2233
	Saturated fatty acids to total fatty acids percentage	CACNB1	NA		NA
	Saturated fatty acids to total fatty acids percentage	SMPD1	NA		NA
	Remnant cholesterol	all_genes	IVW FE	0.0045Â±0.0549	0.934
	Remnant cholesterol	CA1	NA		NA
	Remnant cholesterol	CACNA1B	IVW FE	-0.0196Â±0.0989	0.8427
	Remnant cholesterol	CACNA1C	NA		NA
	Remnant cholesterol	CACNA1I	NA		NA
	Remnant cholesterol	CACNA2D3	IVW FE	0.0032Â±0.1147	0.9781
	Remnant cholesterol	CACNB1	NA		NA
	Remnant cholesterol	SMPD1	NA		NA
	Reticulocyte count	all_genes	IVW FE	0.0764Â±0.0233	0.001
	Reticulocyte count	CA1	IVW FE	-0.0815Â±0.2295	0.7224
	Reticulocyte count	CACNA1B	IVW FE	0.1945Â±0.0485	0.0001
	Reticulocyte count	CACNA1C	IVW FE	0.2362Â±0.1511	0.118
	Reticulocyte count	CACNA1I	NA		NA
	Reticulocyte count	CACNA2D3	IVW FE	0.0948Â±0.0435	0.0293
	Reticulocyte count	CACNB1	NA		NA
	Reticulocyte count	SMPD1	NA		NA
	Reticulocyte percentage	all_genes	IVW FE	0.052Â±0.0239	0.0294
	Reticulocyte percentage	CA1	IVW FE	-0.0882Â±0.2289	0.6999
	Reticulocyte percentage	CACNA1B	IVW FE	0.1813Â±0.0539	0.0008
	Reticulocyte percentage	CACNA1C	IVW FE	0.4723Â±0.6004	0.4315
	Reticulocyte percentage	CACNA1I	NA		NA
	Reticulocyte percentage	CACNA2D3	IVW FE	0.0574Â±0.0407	0.1577
	Reticulocyte percentage	CACNB1	Wald ratio	0.6571Â±0.9318	0.4807
	Reticulocyte percentage	SMPD1	NA		NA
	Rheumatoid factor	all_genes	IVW FE	-0.0473Â±0.1856	0.7989
	Rheumatoid factor	CA1	NA		NA
	Rheumatoid factor	CACNA1B	IVW FE	-0.0473Â±0.1856	0.7989
	Rheumatoid factor	CACNA1C	NA		NA
	Rheumatoid factor	CACNA1I	NA		NA
	Rheumatoid factor	CACNA2D3	NA		NA
	Rheumatoid factor	CACNB1	NA		NA
	Rheumatoid factor	SMPD1	NA		NA
	Saturated fatty acids	all_genes	IVW FE	0.0043Â±0.0333	0.8981
	Saturated fatty acids	CA1	NA		NA
	Saturated fatty acids	CACNA1B	IVW FE	-0.1378Â±0.0428	0.0013
	Saturated fatty acids	CACNA1C	NA		NA
	Saturated fatty acids	CACNA1I	NA		NA
	Saturated fatty acids	CACNA2D3	IVW FE	0.216Â±0.1835	0.2392
	Saturated fatty acids	CACNB1	NA		NA
	Saturated fatty acids	SMPD1	NA		NA
	SHBG	all_genes	IVW FE	-0.0923Â±0.0393	0.0187
	SHBG	CA1	NA		NA
	SHBG	CACNA1B	IVW FE	-0.1942Â±0.0701	0.0056
	SHBG	CACNA1C	NA		NA
	SHBG	CACNA1I	NA		NA
	SHBG	CACNA2D3	IVW FE	-0.0872Â±0.0752	0.2467
	SHBG	CACNB1	NA		NA
	SHBG	SMPD1	NA		NA
	Sodium (urine)	all_genes	IVW FE	0.193Â±0.0945	0.0411
	Sodium (urine)	CA1	NA		NA
	Sodium (urine)	CACNA1B	IVW FE	0.3985Â±0.134	0.0029
	Sodium (urine)	CACNA1C	Wald ratio	0.4569Â±1.0298	0.6573
	Sodium (urine)	CACNA1I	NA		NA
	Sodium (urine)	CACNA2D3	IVW FE	0.3022Â±0.2127	0.1555
	Sodium (urine)	CACNB1	NA		NA
	Sodium (urine)	SMPD1	NA		NA
	Sphingomyelins	all_genes	IVW FE	0.013Â±0.0351	0.711
	Sphingomyelins	CA1	NA		NA
	Sphingomyelins	CACNA1B	IVW FE	-0.121Â±0.0518	0.0195
	Sphingomyelins	CACNA1C	NA		NA
	Sphingomyelins	CACNA1I	NA		NA
	Sphingomyelins	CACNA2D3	IVW FE	0.0352Â±0.2154	0.8701
	Sphingomyelins	CACNB1	NA		NA
	Sphingomyelins	SMPD1	NA		NA
	Testosterone	all_genes	IVW FE	0.1675Â±0.1387	0.2272
	Testosterone	CA1	NA		NA
	Testosterone	CACNA1B	IVW FE	0.1193Â±0.2021	0.555
	Testosterone	CACNA1C	Wald ratio	-0.2584Â±1.1896	0.8281
	Testosterone	CACNA1I	NA		NA
	Testosterone	CACNA2D3	IVW FE	0.356Â±0.3731	0.3401
	Testosterone	CACNB1	NA		NA
	Testosterone	SMPD1	NA		NA
	Total bilirubin	all_genes	IVW FE	-0.1262Â±0.055	0.0217
	Total bilirubin	CA1	NA		NA
	Total bilirubin	CACNA1B	IVW FE	-0.0902Â±0.0903	0.3179
	Total bilirubin	CACNA1C	NA		NA
	Total bilirubin	CACNA1I	NA		NA
	Total bilirubin	CACNA2D3	IVW FE	-0.2187Â±0.1248	0.0796
	Total bilirubin	CACNB1	NA		NA
	Total bilirubin	SMPD1	NA		NA
	Non-HDL cholesterol	all_genes	IVW FE	0.0218Â±0.0495	0.6593
	Non-HDL cholesterol	CA1	NA		NA
	Non-HDL cholesterol	CACNA1B	IVW FE	-0.0193Â±0.0782	0.8046
	Non-HDL cholesterol	CACNA1C	NA		NA
	Non-HDL cholesterol	CACNA1I	NA		NA
	Non-HDL cholesterol	CACNA2D3	IVW FE	0.041Â±0.1118	0.7138
	Non-HDL cholesterol	CACNB1	NA		NA
	Non-HDL cholesterol	SMPD1	NA		NA
	Total cholesterol	all_genes	IVW FE	0.0184Â±0.0371	0.6196
	Total cholesterol	CA1	NA		NA
	Total cholesterol	CACNA1B	IVW FE	-0.0722Â±0.0597	0.2262
	Total cholesterol	CACNA1C	NA		NA
	Total cholesterol	CACNA1I	NA		NA
	Total cholesterol	CACNA2D3	IVW FE	0.1284Â±0.2931	0.6613
	Total cholesterol	CACNB1	NA		NA
	Total cholesterol	SMPD1	NA		NA
	Total cholines	all_genes	IVW FE	0.0165Â±0.0348	0.635
	Total cholines	CA1	NA		NA
	Total cholines	CACNA1B	IVW FE	-0.0858Â±0.0342	0.0122
	Total cholines	CACNA1C	NA		NA
	Total cholines	CACNA1I	NA		NA
	Total cholines	CACNA2D3	IVW FE	0.5869Â±0.2186	0.0073
	Total cholines	CACNB1	NA		NA
	Total cholines	SMPD1	NA		NA
	Total concentration of branched chain amino acids	all_genes	IVW FE	0Â±0.0863	0.9997
	Total concentration of branched chain amino acids	CA1	NA		NA
	Total concentration of branched chain amino acids	CACNA1B	IVW FE	0.1022Â±0.132	0.4389
	Total concentration of branched chain amino acids	CACNA1C	NA		NA
	Total concentration of branched chain amino acids	CACNA1I	NA		NA
	Total concentration of branched chain amino acids	CACNA2D3	IVW FE	0.2137Â±0.0956	0.0253
	Total concentration of branched chain amino acids	CACNB1	NA		NA
	Total concentration of branched chain amino acids	SMPD1	NA		NA
	Total concentration of lipoprotein particles	all_genes	IVW FE	-0.0268Â±0.0236	0.2544
	Total concentration of lipoprotein particles	CA1	NA		NA
	Total concentration of lipoprotein particles	CACNA1B	IVW FE	-0.0748Â±0.0491	0.1281
	Total concentration of lipoprotein particles	CACNA1C	NA		NA
	Total concentration of lipoprotein particles	CACNA1I	NA		NA
	Total concentration of lipoprotein particles	CACNA2D3	IVW FE	0.2306Â±0.2989	0.4405
	Total concentration of lipoprotein particles	CACNB1	NA		NA
	Total concentration of lipoprotein particles	SMPD1	NA		NA
	Total esterified cholesterol	all_genes	IVW FE	-1e-04Â±0.0375	0.9982
	Total esterified cholesterol	CA1	NA		NA
	Total esterified cholesterol	CACNA1B	IVW FE	-0.0724Â±0.0545	0.1841
	Total esterified cholesterol	CACNA1C	NA		NA
	Total esterified cholesterol	CACNA1I	NA		NA
	Total esterified cholesterol	CACNA2D3	IVW FE	0.1395Â±0.2959	0.6373
	Total esterified cholesterol	CACNB1	NA		NA
	Total esterified cholesterol	SMPD1	NA		NA
	Total fatty acids	all_genes	IVW FE	-0.0475Â±0.0255	0.0627
	Total fatty acids	CA1	NA		NA
	Total fatty acids	CACNA1B	IVW FE	-0.0461Â±0.0803	0.5659
	Total fatty acids	CACNA1C	NA		NA
	Total fatty acids	CACNA1I	NA		NA
	Total fatty acids	CACNA2D3	IVW FE	0.0526Â±0.1754	0.7641
	Total fatty acids	CACNB1	NA		NA
	Total fatty acids	SMPD1	NA		NA
	Total free cholesterol	all_genes	IVW FE	0.0254Â±0.0493	0.6061
	Total free cholesterol	CA1	NA		NA
	Total free cholesterol	CACNA1B	IVW FE	-0.0577Â±0.0655	0.3779
	Total free cholesterol	CACNA1C	NA		NA
	Total free cholesterol	CACNA1I	NA		NA
	Total free cholesterol	CACNA2D3	IVW FE	0.221Â±0.2438	0.3648
	Total free cholesterol	CACNB1	NA		NA
	Total free cholesterol	SMPD1	NA		NA
	Total lipids in HDL	all_genes	IVW FE	-0.0345Â±0.0269	0.1995
	Total lipids in HDL	CA1	NA		NA
	Total lipids in HDL	CACNA1B	IVW FE	-0.092Â±0.0536	0.0862
	Total lipids in HDL	CACNA1C	NA		NA
	Total lipids in HDL	CACNA1I	NA		NA
	Total lipids in HDL	CACNA2D3	IVW FE	-0.1641Â±0.1982	0.4078
	Total lipids in HDL	CACNB1	NA		NA
	Total lipids in HDL	SMPD1	NA		NA
	Total lipids in LDL	all_genes	IVW FE	0.0278Â±0.0523	0.5947
	Total lipids in LDL	CA1	NA		NA
	Total lipids in LDL	CACNA1B	IVW FE	-0.0492Â±0.0678	0.4686
	Total lipids in LDL	CACNA1C	NA		NA
	Total lipids in LDL	CACNA1I	NA		NA
	Total lipids in LDL	CACNA2D3	IVW FE	0.1518Â±0.171	0.3748
	Total lipids in LDL	CACNB1	NA		NA
	Total lipids in LDL	SMPD1	NA		NA
	Total lipids in lipoprotein particles	all_genes	IVW FE	0.0159Â±0.0359	0.6581
	Total lipids in lipoprotein particles	CA1	NA		NA
	Total lipids in lipoprotein particles	CACNA1B	IVW FE	-0.0515Â±0.039	0.186
	Total lipids in lipoprotein particles	CACNA1C	NA		NA
	Total lipids in lipoprotein particles	CACNA1I	NA		NA
	Total lipids in lipoprotein particles	CACNA2D3	IVW FE	0.1377Â±0.1716	0.4223
	Total lipids in lipoprotein particles	CACNB1	NA		NA
	Total lipids in lipoprotein particles	SMPD1	NA		NA
	Total lipids in VLDL	all_genes	IVW FE	-0.0153Â±0.0236	0.5172
	Total lipids in VLDL	CA1	NA		NA
	Total lipids in VLDL	CACNA1B	IVW FE	-0.1788Â±0.1484	0.2283
	Total lipids in VLDL	CACNA1C	NA		NA
	Total lipids in VLDL	CACNA1I	NA		NA
	Total lipids in VLDL	CACNA2D3	IVW FE	0.1166Â±0.0841	0.1654
	Total lipids in VLDL	CACNB1	NA		NA
	Total lipids in VLDL	SMPD1	NA		NA
	Total phospholipids in lipoprotein particles	all_genes	IVW FE	0.0199Â±0.0368	0.588
	Total phospholipids in lipoprotein particles	CA1	NA		NA
	Total phospholipids in lipoprotein particles	CACNA1B	IVW FE	-0.0801Â±0.0259	0.002
	Total phospholipids in lipoprotein particles	CACNA1C	NA		NA
	Total phospholipids in lipoprotein particles	CACNA1I	NA		NA
	Total phospholipids in lipoprotein particles	CACNA2D3	IVW FE	0.2796Â±0.3049	0.3591
	Total phospholipids in lipoprotein particles	CACNB1	Wald ratio	-0.272Â±0.8071	0.7361
	Total phospholipids in lipoprotein particles	SMPD1	NA		NA
	Triglycerides	all_genes	IVW FE	0.004Â±0.0196	0.8402
	Triglycerides	CA1	NA		NA
	Triglycerides	CACNA1B	IVW FE	0.2189Â±0.0921	0.0174
	Triglycerides	CACNA1C	Wald ratio	0.5095Â±0.8917	0.5678
	Triglycerides	CACNA1I	NA		NA
	Triglycerides	CACNA2D3	IVW FE	0.0392Â±0.0825	0.6352
	Triglycerides	CACNB1	NA		NA
	Triglycerides	SMPD1	NA		NA
	Triglycerides in HDL	all_genes	IVW FE	-0.0295Â±0.023	0.2001
	Triglycerides in HDL	CA1	NA		NA
	Triglycerides in HDL	CACNA1B	IVW FE	-0.0992Â±0.0672	0.1404
	Triglycerides in HDL	CACNA1C	NA		NA
	Triglycerides in HDL	CACNA1I	NA		NA
	Triglycerides in HDL	CACNA2D3	IVW FE	-0.0888Â±0.0589	0.1319
	Triglycerides in HDL	CACNB1	NA		NA
	Triglycerides in HDL	SMPD1	NA		NA
	Triglycerides in LDL	all_genes	IVW FE	0.0217Â±0.0259	0.4015
	Triglycerides in LDL	CA1	NA		NA
	Triglycerides in LDL	CACNA1B	IVW FE	-0.0973Â±0.1116	0.3831
	Triglycerides in LDL	CACNA1C	NA		NA
	Triglycerides in LDL	CACNA1I	NA		NA
	Triglycerides in LDL	CACNA2D3	IVW FE	-0.0258Â±0.1105	0.8154
	Triglycerides in LDL	CACNB1	NA		NA
	Triglycerides in LDL	SMPD1	NA		NA
	Triglycerides in VLDL	all_genes	IVW FE	-0.0385Â±0.0212	0.0694
	Triglycerides in VLDL	CA1	NA		NA
	Triglycerides in VLDL	CACNA1B	IVW FE	-0.1404Â±0.1402	0.3167
	Triglycerides in VLDL	CACNA1C	NA		NA
	Triglycerides in VLDL	CACNA1I	NA		NA
	Triglycerides in VLDL	CACNA2D3	IVW FE	0.0704Â±0.0899	0.4336
	Triglycerides in VLDL	CACNB1	NA		NA
	Triglycerides in VLDL	SMPD1	NA		NA
	Triglycerides to phosphoglycerides	all_genes	IVW FE	-0.0276Â±0.0213	0.1959
	Triglycerides to phosphoglycerides	CA1	NA		NA
	Triglycerides to phosphoglycerides	CACNA1B	IVW FE	-0.1245Â±0.1571	0.4282
	Triglycerides to phosphoglycerides	CACNA1C	NA		NA
	Triglycerides to phosphoglycerides	CACNA1I	NA		NA
	Triglycerides to phosphoglycerides	CACNA2D3	IVW FE	0.0512Â±0.0843	0.5431
	Triglycerides to phosphoglycerides	CACNB1	NA		NA
	Triglycerides to phosphoglycerides	SMPD1	NA		NA
	Tyrosine	all_genes	IVW FE	-0.0018Â±0.0884	0.9841
	Tyrosine	CA1	NA		NA
	Tyrosine	CACNA1B	IVW FE	-0.0964Â±0.059	0.1024
	Tyrosine	CACNA1C	NA		NA
	Tyrosine	CACNA1I	NA		NA
	Tyrosine	CACNA2D3	IVW FE	-0.2484Â±0.1731	0.1514
	Tyrosine	CACNB1	NA		NA
	Tyrosine	SMPD1	NA		NA
	Urate	all_genes	IVW FE	0.005Â±0.0369	0.8919
	Urate	CA1	NA		NA
	Urate	CACNA1B	IVW FE	-0.0035Â±0.0702	0.9597
	Urate	CACNA1C	NA		NA
	Urate	CACNA1I	NA		NA
	Urate	CACNA2D3	IVW FE	0.0376Â±0.0581	0.5174
	Urate	CACNB1	NA		NA
	Urate	SMPD1	NA		NA
	Urea	all_genes	IVW FE	-0.0364Â±0.0614	0.5528
	Urea	CA1	NA		NA
	Urea	CACNA1B	IVW FE	-0.0921Â±0.0915	0.3138
	Urea	CACNA1C	NA		NA
	Urea	CACNA1I	NA		NA
	Urea	CACNA2D3	IVW FE	0.0368Â±0.1295	0.7764
	Urea	CACNB1	NA		NA
	Urea	SMPD1	NA		NA
	Valine	all_genes	IVW FE	0.0399Â±0.0611	0.5142
	Valine	CA1	NA		NA
	Valine	CACNA1B	IVW FE	0.0756Â±0.1274	0.5528
	Valine	CACNA1C	NA		NA
	Valine	CACNA1I	NA		NA
	Valine	CACNA2D3	IVW FE	0.0865Â±0.2374	0.7157
	Valine	CACNB1	NA		NA
	Valine	SMPD1	NA		NA
	Vitamin D	all_genes	IVW FE	-0.0047Â±0.083	0.9551
	Vitamin D	CA1	NA		NA
	Vitamin D	CACNA1B	IVW FE	-0.0759Â±0.1618	0.639
	Vitamin D	CACNA1C	NA		NA
	Vitamin D	CACNA1I	NA		NA
	Vitamin D	CACNA2D3	IVW FE	-0.1001Â±0.1546	0.5174
	Vitamin D	CACNB1	NA		NA
	Vitamin D	SMPD1	NA		NA
	VLDL cholesterol	all_genes	IVW FE	0.0411Â±0.0286	0.1514
	VLDL cholesterol	CA1	NA		NA
	VLDL cholesterol	CACNA1B	IVW FE	-0.0815Â±0.066	0.2168
	VLDL cholesterol	CACNA1C	NA		NA
	VLDL cholesterol	CACNA1I	NA		NA
	VLDL cholesterol	CACNA2D3	IVW FE	-5e-04Â±0.1063	0.9961
	VLDL cholesterol	CACNB1	NA		NA
	VLDL cholesterol	SMPD1	NA		NA
	VLDL particles concentration	all_genes	IVW FE	0.0202Â±0.0233	0.3839
	VLDL particles concentration	CA1	NA		NA
	VLDL particles concentration	CACNA1B	IVW FE	-0.1149Â±0.0528	0.0295
	VLDL particles concentration	CACNA1C	NA		NA
	VLDL particles concentration	CACNA1I	NA		NA
	VLDL particles concentration	CACNA2D3	IVW FE	-0.0501Â±0.084	0.5506
	VLDL particles concentration	CACNB1	NA		NA
	VLDL particles concentration	SMPD1	NA		NA
